# Longitudinal DNA Methylation Profiling of the Rectal Mucosa Identifies Cell-specific Signatures of Disease Status, Severity and Clinical Outcomes in Ulcerative Colitis

**DOI:** 10.1101/2022.01.28.22269598

**Authors:** Suresh Venkateswaran, Hari K Somineni, Jason D. Matthews, Varun Kilaru, Jeffrey S Hyams, Lee A Denson, Richard Kellamayer, Greg Gibson, David J Cutler, Karen N Conneely, Alicia K Smith, Subra Kugathasan

## Abstract

In peripheral blood, DNA methylation (DNAm) patterns in inflammatory bowel disease patients reflect inflammatory status rather than disease status. Here, we studied DNAm in diseased rectal mucosa from ulcerative colitis (UC) patients, conducting a cell-type-specific EWAS in epithelial, immune and fibroblast cells to understand DNAm changes across disease states, course, and clinical outcomes. At diagnosis, rectal mucosa in UC exhibited a lower proportion of epithelial cells and fibroblasts, and higher proportion of immune cells, along with 3504, 910, and 2279 altered DNAm sites as detected in our cell-specific EWAS, respectively. While treatment had significant effects on DNAm of immune cells, its effects on fibroblasts and epithelial cells were attenuated. Those requiring colectomy exhibited cell composition and DNAm patterns at follow-up more like disease onset than patients who did not require colectomy. Collectively DNAm and gene expression analysis suggest that targeting epithelial genes involved in barrier function may improve clinical outcomes.

## Supplementary Table 1 for "Longitudinal DNA Methylation Profiling of the Rectal Mucosa Identifies Cell-specific Signatures of Disease Status, Severity and Clinical Outcomes in Ulcerative Colitis"

### Sheet: A. DNAm on UC
Supplementary Table 1A. The Epidish CellDMC EWAS analysis between UC at diagnosis (n=211) vs controls (n=85), identified 3504 CpG sites as derived from epithelial cells
	Epi.Estimate	Epi.SE	Epi.t	Epi.p	Epi.adjP	CHR	MAPINFO	UCSC_RefGene_Name	UCSC_RefGene_Group	Relation_to_UCSC_CpG_Island	Replicated from Howell et al 2018
cg06197966	-0.684676	0.110092	-6.21912	1.78e-09	1.46e-05	10	29948324	SVIL	5'UTR		Yes
cg24166450	-0.250772	0.0524528	-4.7809	2.81e-06	0.00276282	17	74248466				Yes
cg16528895	-0.748184	0.131461	-5.69132	3.14e-08	0.000119731	2	108994311	SULT1C4	TSS200		Yes
cg19274341	-0.485368	0.127515	-3.80637	0.000172773	0.0439538	1	8143891				Yes
cg22867816	-0.576219	0.140089	-4.11322	5.11e-05	0.0195853	4	16081205	PROM1	5'UTR	N_Shelf	Yes
cg07286682	-0.524223	0.11274	-4.64985	5.1e-06	0.00405334	15	69447132	MIR548H4	Body		Yes
cg07884764	-0.539326	0.101498	-5.31368	2.17e-07	0.000474381	11	64107517	CCDC88B	TSS200	N_Shelf	Yes
cg19348484	-0.51375	0.104737	-4.90512	1.57e-06	0.00182612	15	91413236	FURIN	5'UTR	N_Shore	Yes
cg12739914	-0.603187	0.0889417	-6.78183	6.88e-11	1.04e-06	3	195552429				Yes
cg21614638	-0.698354	0.107951	-6.4692	4.3e-10	5.06e-06	4	100737821	DAPP1	TSS200		Yes
cg00539347	-0.245143	0.0567183	-4.32212	2.14e-05	0.0107292	22	30592296				Yes
cg10397389	-0.464307	0.100803	-4.60609	6.2e-06	0.0045913	4	100738011	DAPP1	1stExon		Yes
cg01659176	-0.459178	0.11557	-3.97315	9e-05	0.0284103	1	214154936			N_Shore	Yes
cg09183124	-0.546521	0.130688	-4.18188	3.86e-05	0.0162847	1	173092323				Yes
cg05435212	0.431283	0.113872	3.78744	0.000185783	0.0460248	3	27632180				Yes
cg22304399	0.702474	0.121331	5.78973	1.86e-08	8.18e-05	19	13319324	CACNA1A	Body	Island	Yes
cg23109530	-0.390581	0.102259	-3.81951	0.000164247	0.0424966	8	94944912				Yes
cg14506696	-0.677763	0.107622	-6.29764	1.15e-09	1.01e-05	4	100737830	DAPP1	TSS200		Yes
cg21093618	-0.637968	0.0822551	-7.75596	1.58e-13	7.17e-09	3	195560967			N_Shelf	Yes
cg03027227	-0.608849	0.137975	-4.41276	1.45e-05	0.00831606	2	80221468	CTNNA2	Body		Yes
cg07858728	-0.486129	0.0752091	-6.4637	4.44e-10	5.06e-06	10	124319791	DMBT1	TSS1500		Yes
cg18477001	-0.819696	0.111844	-7.3289	2.42e-12	7.35e-08	12	116109829				Yes
cg22122098	-0.442691	0.0994393	-4.45187	1.22e-05	0.00744	2	170934512	UBR3	Body		Yes
cg10777887	-0.27279	0.0384831	-7.08858	1.08e-11	2.85e-07	15	63484315	RAB8B	Body	S_Shelf	Yes
cg10377510	-0.519066	0.101468	-5.11553	5.77e-07	0.000925758	1	9224003				Yes
cg01254505	-0.150099	0.0338132	-4.43906	1.29e-05	0.00770579	19	17516470	BST2	TSS200		Yes
cg13300480	-0.259974	0.0650827	-3.99451	8.26e-05	0.0269412	1	64485696	ROR1	Body		Yes
cg08757862	0.462904	0.106143	4.36112	1.81e-05	0.00958937	4	38807382	TLR1	TSS1500		Yes
cg01963224	-0.432415	0.0998452	-4.33086	2.06e-05	0.0104655	14	71791671			S_Shelf	Yes
cg16346422	-0.508339	0.112599	-4.51459	9.31e-06	0.00617481	11	2920819	SLC22A18	TSS200	N_Shelf	Yes
cg08716255	0.467086	0.115288	4.05148	6.57e-05	0.0232506	11	95433344				Yes
cg16873863	-0.441633	0.10478	-4.21485	3.36e-05	0.014774	11	2921176	SLC22A18AS	5'UTR	N_Shelf	Yes
cg24406344	-0.344307	0.0804928	-4.27749	2.59e-05	0.0122646	2	97167519	NEURL3	Body	S_Shore	Yes
cg20003368	0.434501	0.0992954	4.37584	1.7e-05	0.00923996	6	44026475				Yes
cg00187686	-0.472208	0.105833	-4.46181	1.17e-05	0.00725488	11	59634218	TCN1	TSS200		Yes
cg05208582	-0.367081	0.0967886	-3.79261	0.000182144	0.0455187	6	11216594	NEDD9	Body		Yes
cg23464619	0.498496	0.121915	4.08887	5.65e-05	0.0210794	13	95513506				Yes
cg07598052	0.262978	0.0551549	4.76798	2.98e-06	0.0028759	20	35274639	SLA2	TSS200		Yes
cg06350853	-0.355384	0.0823273	-4.31672	2.19e-05	0.0108719	1	168890140				Yes
cg07120889	-0.342574	0.0650902	-5.26307	2.8e-07	0.000558919	1	150535935			S_Shore	Yes
cg13430755	-0.442549	0.107331	-4.12321	4.91e-05	0.019114	9	110310795				Yes
cg19202886	-0.624488	0.0978078	-6.38485	6.98e-10	7.13e-06	12	50288819	FAIM2	Body		Yes
cg14770102	0.460753	0.0791102	5.82419	1.55e-08	7.27e-05	11	58984446				Yes
cg23696864	-0.482307	0.0951106	-5.07101	7.15e-07	0.00105691	17	67449345	MAP2K6	Body		Yes
cg08128274	0.245292	0.064393	3.80929	0.000170841	0.043611	1	206832043				Yes
cg11228682	0.463348	0.107496	4.31039	2.25e-05	0.0110611	6	16320530	ATXN1	Body		Yes
cg11152384	0.267331	0.0698556	3.82691	0.000159627	0.0416403	11	68934300				Yes
cg20710258	-0.63312	0.0857387	-7.3843	1.71e-12	5.84e-08	3	195552341				Yes
cg23192403	0.280827	0.0707932	3.96686	9.23e-05	0.0289063	2	25781496	DTNB	Body		Yes
cg04695732	0.314256	0.0820166	3.83161	0.000156755	0.041211	22	17598801	CECR6	1stExon	N_Shore	Yes
cg04470054	0.533639	0.130604	4.08594	5.72e-05	0.0212647	17	78830472	RPTOR	Body	N_Shore	Yes
cg13395373	-0.313754	0.0722563	-4.34224	1.96e-05	0.010082	1	235664791	B3GALNT2	Body	N_Shelf	Yes
cg25599475	0.317765	0.0758858	4.18741	3.77e-05	0.0160144	7	853038			Island	Yes
cg06535003	-0.342299	0.0837721	-4.08608	5.71e-05	0.0212623	6	106042314				Yes
cg07611121	-0.737863	0.159756	-4.6187	5.86e-06	0.00443422	5	14342307	TRIO	Body		Yes
cg15030449	0.339374	0.0819435	4.14156	4.55e-05	0.0182195	1	2780395			S_Shelf	Yes
cg04663932	0.326635	0.0822883	3.96939	9.13e-05	0.028705	7	73508618	LIMK1	Body		Yes
cg03841065	0.253492	0.0549677	4.61165	6.05e-06	0.00453869	20	35274627	SLA2	TSS200		Yes
cg12523691	-0.468951	0.0880534	-5.32576	2.05e-07	0.00046132	4	169717681	PALLD	Body		Yes
cg09721144	-0.372522	0.0886167	-4.20374	3.52e-05	0.0152486	10	90282719	RNLS	Body		Yes
cg01423916	0.274627	0.0720892	3.80954	0.000170674	0.0435954	11	47885166				Yes
cg03312170	-0.320219	0.0812534	-3.94099	0.000102226	0.0309505	16	53815126	FTO	Body		Yes
cg13866253	-0.585226	0.109113	-5.36349	1.69e-07	0.000411161	11	77093001	PAK1	Body		Yes
cg00232402	0.381591	0.0798167	4.78085	2.81e-06	0.00276282	18	77385290			N_Shore	Yes
cg14516100	0.26825	0.0706612	3.79629	0.000179587	0.0451134	4	186560083	SORBS2	Body	Island	Yes
cg05376738	-0.31343	0.0634362	-4.94087	1.33e-06	0.00163858	1	212923780	NSL1	Body		Yes
cg27391934	0.305101	0.0704969	4.32786	2.09e-05	0.0105477	1	1369948	VWA1	TSS1500	N_Shore	Yes
cg17213699	0.206618	0.0497078	4.15665	4.28e-05	0.0175368	12	6881624	LAG3	TSS200	N_Shore	Yes
cg07254421	0.319778	0.0786961	4.06346	6.26e-05	0.022471	5	36657993	SLC1A3	Body		Yes
cg13400203	0.35243	0.080723	4.36592	1.78e-05	0.00946025	2	96055060			Island	Yes
cg10550882	0.374953	0.0893668	4.19567	3.64e-05	0.0156105	20	1825647				Yes
cg18586886	0.287336	0.0643221	4.46715	1.15e-05	0.00714544	6	30652399	KIAA1949	Body	N_Shore	Yes
cg05402319	-0.252773	0.0612129	-4.12941	4.79e-05	0.0188395	15	45383543				Yes
cg09067459	0.392192	0.0869086	4.5127	9.38e-06	0.00619646	5	40385259				Yes
cg17892259	0.249928	0.0660473	3.78407	0.000188195	0.0463669	1	42149829	HIVEP3	5'UTR		Yes
cg20968743	0.402289	0.0944211	4.26059	2.78e-05	0.0129153	11	44883965	TSPAN18	5'UTR		Yes
cg22897715	0.255155	0.0538444	4.73875	3.4e-06	0.00310526	11	57192251	SLC43A3	Body	N_Shelf	Yes
cg13488570	0.293481	0.0679335	4.32013	2.16e-05	0.0107547	1	2222253	SKI	Body	Island	Yes
cg13343687	0.274323	0.0536259	5.11551	5.77e-07	0.000925758	3	49843809	UBA7	Body	S_Shelf	Yes
cg14731462	0.341402	0.084701	4.03067	7.15e-05	0.0245443	10	129789429	PTPRE	5'UTR		Yes
cg06754496	-0.41621	0.0946417	-4.39775	1.55e-05	0.00867139	10	52268375	SGMS1	5'UTR		Yes
cg09706021	0.299	0.0709863	4.21208	3.4e-05	0.0149035	6	33399109	SYNGAP1	Body	S_Shelf	Yes
cg14339991	-0.455267	0.0864351	-5.26715	2.74e-07	0.000558919	3	11428504	ATG7	Body		Yes
cg20975835	-0.319637	0.0670123	-4.76982	2.95e-06	0.00285844	11	64107374	CCDC88B	TSS1500	N_Shelf	Yes
cg12026858	-0.261968	0.0636468	-4.11597	5.06e-05	0.0194628	11	114067446	ZBTB16	Body	N_Shelf	Yes
cg13408086	0.2137	0.0512636	4.16865	4.07e-05	0.0168964	9	140221397	EXD3	Body	S_Shelf	Yes
cg07151117	0.300657	0.0571357	5.26216	2.81e-07	0.000558919	8	29204954	DUSP4	Body	N_Shore	Yes
cg24345715	0.376154	0.0870675	4.32026	2.16e-05	0.0107547	19	13898673				Yes
cg03490881	0.24693	0.0636768	3.87786	0.000130985	0.0367041	7	150329449	GIMAP6	Body		Yes
cg20095609	0.381205	0.0720738	5.2891	2.46e-07	0.000519635	13	94979759	GPC6	Body		Yes
cg01528052	0.238593	0.0600456	3.97353	8.99e-05	0.0283892	6	30095728			S_Shore	Yes
cg02407266	0.325624	0.0589005	5.52837	7.32e-08	0.000226982	10	79637979	DLG5	Body		Yes
cg18007957	0.284898	0.0702541	4.05526	6.47e-05	0.0229678	6	152011666	ESR1	1stExon		Yes
cg13454226	0.406689	0.104749	3.8825	0.000128637	0.0362769	10	3823758	KLF6	Body	N_Shore	Yes
cg27563968	-0.438604	0.0803555	-5.4583	1.05e-07	0.000295116	12	13037811				Yes
cg06376598	0.327518	0.0667502	4.90662	1.56e-06	0.00181888	17	28049938	SSH2	Body		Yes
cg06527318	0.335375	0.0609134	5.50577	8.23e-08	0.000248055	1	25349006				Yes
cg12918213	0.299024	0.0703639	4.24968	2.91e-05	0.0133541	12	116581414	MED13L	Body		Yes
cg17416338	-0.251653	0.0637923	-3.94488	0.000100667	0.030614	19	5074717	KDM4B	Body	Island	Yes
cg14173033	0.508834	0.130523	3.89844	0.000120861	0.0348079	17	80545310	FOXK2	Body	N_Shore	Yes
cg20451986	-0.237581	0.0520613	-4.56349	7.5e-06	0.00521958	11	133928302				Yes
cg15613420	0.391165	0.0910652	4.29544	2.4e-05	0.0116249	5	134735637	H2AFY	TSS1500	S_Shore	Yes
cg23037321	0.362528	0.0935669	3.87453	0.0001327	0.0369841	1	181003203	MR1	1stExon		Yes
cg25388800	0.366996	0.0791379	4.63743	5.39e-06	0.00419865	5	137990243				Yes
cg26131026	0.300318	0.0737515	4.07203	6.05e-05	0.021975	17	63590120				Yes
cg08887400	0.240376	0.0582853	4.12412	4.89e-05	0.0190961	6	30652376	KIAA1949	Body	N_Shelf	Yes
cg05675514	0.326527	0.078687	4.14969	4.4e-05	0.0178582	6	22026015	FLJ22536	Body		Yes
cg04486886	0.236032	0.0619082	3.81262	0.000168667	0.0432715	5	56784195				Yes
cg15496956	0.25866	0.0520606	4.96844	1.17e-06	0.00150832	1	47701206			S_Shelf	Yes
cg07571734	0.277721	0.0622465	4.46163	1.17e-05	0.00725488	7	151479894	PRKAG2	Body	N_Shore	Yes
cg23451678	0.323265	0.0837351	3.86057	0.000140112	0.0384087	3	112323619	CCDC80	3'UTR		Yes
cg02011430	-0.611937	0.0992352	-6.16653	2.39e-09	1.69e-05	16	85010597	ZDHHC7	Body		Yes
cg03953626	0.325735	0.0789597	4.12532	4.87e-05	0.0190296	6	30652396	KIAA1949	Body	N_Shore	Yes
cg12702981	0.346542	0.0651384	5.32008	2.11e-07	0.000468583	3	119528656	NR1I2	Body	N_Shore	Yes
cg24396624	0.502509	0.109771	4.57777	7.04e-06	0.00500786	3	25469860	RARB	5'UTR		Yes
cg23779604	0.389451	0.0878891	4.43117	1.34e-05	0.00788857	7	2760784			S_Shelf	Yes
cg08141395	0.522461	0.0838683	6.22954	1.68e-09	1.41e-05	11	95987382	MAML2	Body		Yes
cg14673904	0.247268	0.0603395	4.09795	5.44e-05	0.0205106	12	46609063	SLC38A1	Body		Yes
cg10180415	0.324383	0.0689983	4.70132	4.04e-06	0.00346098	1	117057968	CD58	Body		Yes
cg08136020	0.237713	0.0617168	3.85168	0.000145036	0.0391823	6	14735175				Yes
cg03343063	0.173214	0.0432739	4.00272	8e-05	0.0263604	1	16023706	PLEKHM2	Body		Yes
cg08078648	0.287952	0.0693729	4.15079	4.38e-05	0.0178273	2	236236591				Yes
cg01636184	0.290826	0.0592834	4.90569	1.57e-06	0.00182428	11	8895695	ST5	5'UTR	S_Shelf	Yes
cg07589202	-0.363454	0.0929274	-3.91116	0.000114979	0.0336194	2	10081532				Yes
cg18368411	0.375054	0.0830452	4.51627	9.24e-06	0.00614942	1	31845959	FABP3	TSS200		Yes
cg12192582	0.261999	0.0589764	4.44244	1.28e-05	0.00762124	7	37392880	ELMO1	5'UTR		Yes
cg09238199	0.583669	0.0979077	5.96142	7.4e-09	4.16e-05	13	111097777	COL4A2	Body		Yes
cg13995427	-0.260796	0.0621839	-4.19395	3.67e-05	0.0156586	9	117134861	AKNA	Body		Yes
cg04425617	0.254198	0.0643371	3.95103	9.82e-05	0.030149	3	183309985				Yes
cg02725123	0.471055	0.0810819	5.80962	1.68e-08	7.6e-05	3	32619278				Yes
cg06086316	0.248381	0.053445	4.64741	5.15e-06	0.00408226	12	48207862	HDAC7	Body	S_Shore	Yes
cg23817981	0.401478	0.0949686	4.22748	3.19e-05	0.0142636	3	32993063	CCR4	TSS200		Yes
cg05098566	0.402404	0.0827068	4.86543	1.9e-06	0.00208172	6	30652282	KIAA1949	Body	N_Shelf	Yes
cg06075311	0.261443	0.0644439	4.05691	6.43e-05	0.0228842	10	105210937	CALHM2	5'UTR	N_Shore	Yes
cg18437209	0.340858	0.0679627	5.01538	9.34e-07	0.00128315	11	35105199				Yes
cg06778183	0.270105	0.0639048	4.22668	3.2e-05	0.0142798	5	94129156	MCTP1	Body		Yes
cg02583618	0.315761	0.0701615	4.50048	9.9e-06	0.00641936	16	54407990				Yes
cg27051318	0.284983	0.070982	4.01486	7.62e-05	0.0255969	8	42623771	CHRNA6	TSS200		Yes
cg26888463	0.259579	0.0627111	4.13929	4.6e-05	0.018313	16	73186844				Yes
cg02878439	0.37234	0.0804986	4.62542	5.69e-06	0.00436306	16	87498480	ZCCHC14	Body		Yes
cg21941030	0.520862	0.111901	4.65469	4.99e-06	0.00398915	19	50031017	RCN3	1stExon	Island	Yes
cg01413582	0.24244	0.0623911	3.88581	0.000126985	0.0360386	6	30652688	KIAA1949	Body	N_Shore	Yes
cg02047051	0.267381	0.067097	3.98499	8.58e-05	0.0275788	3	12792283	TMEM40	5'UTR		Yes
cg24901637	0.232502	0.0590045	3.9404	0.000102465	0.0310114	4	90815973	MMRN1	TSS200		Yes
cg09568647	0.448108	0.0780719	5.73968	2.43e-08	0.000100359	5	53942237				Yes
cg21637392	0.249814	0.0532143	4.69449	4.16e-06	0.00354275	7	5735123	RNF216	Body		Yes
cg26396443	0.217314	0.0569255	3.81752	0.000165515	0.0426497	14	99729005	BCL11B	Body		Yes
cg06733155	0.23703	0.0626481	3.78351	0.0001886	0.0463998	7	73508868	LIMK1	Body		Yes
cg23916896	0.510438	0.101753	5.01643	9.29e-07	0.00128045	5	368804	AHRR	Body	N_Shore	Yes
cg13821008	0.270852	0.0703497	3.85008	0.000145939	0.0393356	2	175499113	WIPF1	5'UTR		Yes
cg12946808	0.215192	0.0569851	3.77629	0.000193879	0.0472199	11	115493909				Yes
cg12885751	0.543496	0.138483	3.92464	0.000109039	0.0324148	13	100085073				Yes
cg25135018	0.331568	0.0841597	3.93975	0.00010273	0.0310573	1	154435948	IL6R	Body		Yes
cg05408317	0.39178	0.0794277	4.93254	1.38e-06	0.00167626	6	31765634	LSM2	Body	S_Shore	Yes
cg14385738	0.182653	0.0468784	3.89632	0.000121866	0.0350468	1	114414340	PTPN22	5'UTR		Yes
cg12761965	0.287518	0.063273	4.54409	8.17e-06	0.00559784	1	227051345				Yes
cg16852369	0.487732	0.103417	4.71615	3.77e-06	0.00330544	8	1843398	ARHGEF10	Body		Yes
cg16558695	0.302672	0.0624415	4.84729	2.06e-06	0.00219094	10	44847999				Yes
cg13214190	0.32169	0.0839762	3.83073	0.000157288	0.0413083	7	106505914	PIK3CG	TSS200	N_Shelf	Yes
cg01824466	0.463931	0.0945051	4.90905	1.55e-06	0.00180848	8	95959531	TP53INP1	5'UTR	N_Shore	Yes
cg20143111	0.215972	0.0496471	4.35015	1.9e-05	0.00988933	4	10673188	CLNK	5'UTR		Yes
cg19808978	0.305675	0.0787327	3.88244	0.000128665	0.0362769	19	50031273	RCN3	1stExon	Island	Yes
cg02788637	0.282586	0.0524701	5.38566	1.52e-07	0.00038243	7	853229			Island	Yes
cg20979737	0.331545	0.0879561	3.76943	0.000199018	0.0479392	1	244964768				Yes
cg23013029	0.28646	0.0686641	4.1719	4.02e-05	0.0167384	1	17508341				Yes
cg09921821	0.29063	0.0527001	5.51479	7.85e-08	0.000238587	4	3371928	RGS12	Body	N_Shelf	Yes
cg20890989	0.275956	0.0729498	3.78281	0.000189102	0.0464731	2	223574238	MOGAT1	Body		Yes
cg19403104	0.32627	0.0744783	4.38075	1.67e-05	0.00911366	19	50031246	RCN3	1stExon	Island	Yes
cg10591771	0.236559	0.0561625	4.21204	3.4e-05	0.0149035	19	3671118	PIP5K1C	Body	N_Shore	Yes
cg08680048	0.243641	0.0589167	4.13534	4.67e-05	0.0185016	15	41793881	ITPKA	Body	Island	Yes
cg17491987	0.297338	0.0780007	3.81199	0.000169077	0.0433224	8	38645408	TACC1	Body	Island	Yes
cg26620176	0.372563	0.0891936	4.17702	3.93e-05	0.0164969	19	8117047	CCL25	TSS1500	S_Shore	Yes
cg20955836	0.3522	0.0839436	4.19567	3.64e-05	0.0156105	20	55836224	BMP7	Body	N_Shelf	Yes
cg09216670	0.321169	0.0813721	3.94692	9.99e-05	0.0305034	10	22999381	PIP4K2A	Body	N_Shelf	Yes
cg05726195	0.467085	0.11492	4.06445	6.24e-05	0.0224495	7	154997174				Yes
cg03162779	0.262744	0.0695289	3.77892	0.000191938	0.0469227	11	2308362				Yes
cg19685398	0.325467	0.0746114	4.36216	1.8e-05	0.00957026	12	117299508	HRK	3'UTR		Yes
cg18660898	0.295017	0.0723302	4.07875	5.89e-05	0.021611	1	151030968	CDC42SE1	5'UTR	N_Shore	Yes
cg11086982	0.316468	0.0634377	4.98865	1.06e-06	0.00141255	14	73736972	PAPLN	Body		Yes
cg14596987	-0.292849	0.0671297	-4.36244	1.8e-05	0.00956509	9	98249189	PTCH1	5'UTR		Yes
cg26279336	0.393031	0.101393	3.87632	0.000131777	0.036838	17	46674438	LOC404266	Body	N_Shore	Yes
cg24134018	0.293023	0.0707511	4.14161	4.55e-05	0.0182195	18	10413897			N_Shore	Yes
cg23369564	0.226253	0.0517594	4.37125	1.73e-05	0.00936173	1	150123734	PLEKHO1	Body	S_Shore	Yes
cg04463881	0.326213	0.077402	4.21453	3.37e-05	0.014774	3	142890118				Yes
cg21019522	-0.266538	0.0703568	-3.78838	0.000185116	0.0459675	11	2920789	SLC22A18	TSS200	N_Shelf	Yes
cg04690998	0.29753	0.0770761	3.86021	0.000140307	0.0384234	7	2339777	SNX8	Body		Yes
cg02844593	0.351627	0.0719172	4.88933	1.7e-06	0.00190495	3	54579548	CACNA2D3	Body		Yes
cg11481582	0.275728	0.0687003	4.01348	7.66e-05	0.0256669	10	74080805			S_Shore	Yes
cg07665510	0.293407	0.0567864	5.16686	4.49e-07	0.000769118	17	55952063	CUEDC1	Body		Yes
cg25951430	0.355039	0.0621223	5.71516	2.77e-08	0.000109157	11	57192432	SLC43A3	Body	N_Shore	Yes
cg22807608	-0.314628	0.0793534	-3.9649	9.3e-05	0.0290653	17	17594719	RAI1	5'UTR	N_Shelf	Yes
cg17920789	0.335727	0.0881384	3.80909	0.000170974	0.0436178	13	47152525	LRCH1	Body		Yes
cg10193711	0.320777	0.0671805	4.77485	2.88e-06	0.0028198	14	22917797				Yes
cg17157894	0.251327	0.0569665	4.41183	1.46e-05	0.00833792	22	47187343	TBC1D22A	Body	N_Shelf	Yes
cg17297305	0.319338	0.0733966	4.35086	1.89e-05	0.00987822	1	185287148	IVNS1ABP	TSS1500	S_Shore	Yes
cg20617957	0.379463	0.0884168	4.29175	2.43e-05	0.0117583	13	100085203				Yes
cg19735698	0.28202	0.0708335	3.98145	8.71e-05	0.0278406	2	23729523	KLHL29	5'UTR		Yes
cg15491567	0.263306	0.0690819	3.8115	0.000169393	0.0433898	2	71679675	DYSF	TSS1500	N_Shore	Yes
cg10788618	0.354727	0.0676476	5.24375	3.08e-07	0.000598252	17	46622022	HOXB2	1stExon	S_Shore	Yes
cg12036303	0.325446	0.0641408	5.07394	7.05e-07	0.00104588	6	30652907	KIAA1949	Body	N_Shore	Yes
cg05467676	0.330609	0.0693242	4.76902	2.96e-06	0.00286559	3	72226965				Yes
cg22666103	0.373514	0.0813495	4.59147	6.62e-06	0.00479162	10	111818288	ADD3	5'UTR		Yes
cg08110785	0.359596	0.0806775	4.45721	1.2e-05	0.00736121	17	55952217	CUEDC1	Body		Yes
cg08614334	0.339574	0.0887742	3.82514	0.000160722	0.0418502	2	220381812	ACCN4	Body	S_Shelf	Yes
cg08825225	0.236317	0.0419723	5.6303	4.32e-08	0.000153403	11	128586960	FLI1	Body		Yes
cg23970275	0.375446	0.0815086	4.60621	6.2e-06	0.0045913	2	208008052	KLF7	Body		Yes
cg16131748	0.196835	0.0507825	3.87603	0.000131923	0.0368536	13	99959606	GPR183	5'UTR		Yes
cg25101863	0.223433	0.0505277	4.42199	1.39e-05	0.00812681	11	69650231				Yes
cg18398753	0.619683	0.0740115	8.37279	2.6e-15	2.67e-10	1	180950955	STX6	Body		Yes
cg03544781	0.332	0.0808202	4.10788	5.23e-05	0.0199336	8	95048288				Yes
cg13182599	0.283467	0.0743804	3.81104	0.000169692	0.043436	14	69282992			N_Shore	Yes
cg20528780	0.154518	0.0376091	4.10853	5.21e-05	0.0198901	3	169118837	MECOM	Body		Yes
cg13951664	0.323461	0.0859764	3.76221	0.000204574	0.0486913	21	15914403	SAMSN1	Body		Yes
cg12499211	0.294143	0.0698655	4.21013	3.43e-05	0.0149909	1	156786643	NTRK1	Body	S_Shelf	Yes
cg20805367	0.221483	0.0497471	4.45217	1.22e-05	0.00744	17	6918952	C17orf49	Body	S_Shore	Yes
cg10578007	0.289757	0.0749032	3.86842	0.000135898	0.0376059	20	23066999	CD93	TSS200		Yes
cg12771777	0.236255	0.0592961	3.98433	8.61e-05	0.0276305	11	70692038	SHANK2	Body		Yes
cg08670465	0.415775	0.0931353	4.4642	1.16e-05	0.00721595	5	169725100	LCP2	TSS1500		Yes
cg08875705	0.303754	0.0713855	4.25512	2.84e-05	0.0131186	12	6665330	IFFO1	TSS200	Island	Yes
cg03804732	0.334734	0.0753122	4.44462	1.26e-05	0.00758099	12	14136365			S_Shore	Yes
cg03998606	0.243917	0.0539093	4.52457	8.91e-06	0.00597465	3	32856104			N_Shelf	Yes
cg16423499	0.295766	0.0720205	4.10669	5.25e-05	0.0200215	4	164532533	2021-03-01	Body		Yes
cg12039611	0.344298	0.0703635	4.89314	1.67e-06	0.00188374	1	156786653	NTRK1	Body	S_Shelf	Yes
cg12710648	0.318761	0.0819633	3.88907	0.000125378	0.0357682	1	7308091	CAMTA1	Body		Yes
cg00587922	0.245454	0.0517618	4.74199	3.35e-06	0.00308024	6	30651601	KIAA1949	Body	N_Shelf	Yes
cg14640149	0.379308	0.0961133	3.94647	0.000100036	0.0305161	2	216546226				Yes
cg01768840	0.302841	0.0611834	4.94973	1.28e-06	0.00159047	16	88767454	RNF166	Body	S_Shelf	Yes
cg22361413	0.30254	0.0746026	4.05535	6.47e-05	0.0229678	1	164689630	PBX1	Body		Yes
cg21519058	-0.392102	0.073055	-5.36722	1.66e-07	0.000410813	12	76404601				Yes
cg26170660	0.419396	0.0989662	4.23776	3.06e-05	0.0138059	6	28493601	GPX5	TSS200		Yes
cg26920757	0.299204	0.0569416	5.25458	2.92e-07	0.00057521	9	130541237	SH2D3C	TSS200		Yes
cg27347290	0.310311	0.0774485	4.00668	7.87e-05	0.0261447	6	31831439	NEU1	TSS1500	S_Shore	Yes
cg17807663	0.253727	0.0592649	4.28123	2.54e-05	0.0121071	17	46622012	HOXB2	1stExon	S_Shore	Yes
cg04011338	0.32351	0.0784767	4.12237	4.93e-05	0.0191522	2	238777587	RAMP1	Body		Yes
cg22589169	0.285823	0.068897	4.14855	4.42e-05	0.0179216	13	111227891				Yes
cg18597411	0.309748	0.0788806	3.9268	0.000108116	0.0322574	7	148394542	CUL1	TSS1500	N_Shore	Yes
cg18337963	0.354052	0.0759286	4.66295	4.8e-06	0.00391184	11	46383209	DGKZ	1stExon		Yes
cg14836522	-0.267632	0.058505	-4.57451	7.14e-06	0.00504289	1	31375133	SDC3	Body		Yes
cg24064594	0.366384	0.0864369	4.23874	3.04e-05	0.0137895	2	127414827	GYPC	Body	S_Shore	Yes
cg08936307	0.258229	0.0684638	3.77176	0.000197256	0.0476265	19	6481945	DENND1C	TSS200		Yes
cg24035484	0.253461	0.0585114	4.33182	2.05e-05	0.0104315	12	20000505				Yes
cg04110224	0.226499	0.0596292	3.79845	0.000178104	0.0448785	11	70508463	SHANK2	Body	Island	Yes
cg01956154	0.29805	0.0611592	4.87335	1.83e-06	0.00201967	14	94423399	ASB2	5'UTR		Yes
cg22837714	0.25664	0.0630075	4.07316	6.02e-05	0.0219193	2	198120525				Yes
cg02030958	-0.273223	0.0699441	-3.9063	0.000117193	0.0340973	13	110386267				Yes
cg18456481	-0.217786	0.053636	-4.06044	6.34e-05	0.0226475	14	62019963				Yes
cg15799461	0.236042	0.0530596	4.44863	1.24e-05	0.00750158	11	69264259				Yes
cg07265541	0.277741	0.0661224	4.2004	3.57e-05	0.0153808	6	159071008	SYTL3	TSS200		Yes
cg02888518	-0.209563	0.050172	-4.17689	3.94e-05	0.0164969	10	75716672				Yes
cg01932691	0.23797	0.0630822	3.77238	0.000196791	0.0475703	14	25045625	CTSG	TSS200		Yes
cg14507310	0.346461	0.0756068	4.58241	6.89e-06	0.00492381	9	121285184				Yes
cg10351284	0.455449	0.117391	3.87978	0.000130011	0.0365351	8	125617225	MTSS1	Body		Yes
cg19905379	0.408654	0.0785743	5.20086	3.8e-07	0.000686941	2	61034533				Yes
cg03819134	0.456073	0.0769252	5.92878	8.84e-09	4.71e-05	5	957584			N_Shore	Yes
cg18708013	0.266583	0.0707264	3.76921	0.000199189	0.0479597	6	149803206	ZC3H12D	5'UTR		Yes
cg11414821	0.243798	0.0523703	4.65528	4.97e-06	0.00398242	6	30652771	KIAA1949	Body	N_Shore	Yes
cg03271293	0.195119	0.0413345	4.7205	3.7e-06	0.00327313	2	6920924				Yes
cg21505923	0.31957	0.0793964	4.02499	7.31e-05	0.0249332	3	72226668				Yes
cg16859884	0.276494	0.0712397	3.88119	0.000129297	0.0364068	19	5829172			Island	Yes
cg17536822	0.249574	0.0617034	4.04473	6.76e-05	0.0236446	3	72226488				Yes
cg20961045	0.333851	0.0775646	4.30417	2.31e-05	0.0112891	17	55952128	CUEDC1	Body		Yes
cg08601673	0.138199	0.034734	3.97879	8.8e-05	0.0280056	16	2083393	SLC9A3R2	Body	N_Shelf	Yes
cg22514963	-0.18928	0.0448116	-4.22391	3.24e-05	0.0143912	12	49259997	RND1	TSS1500		Yes
cg05687083	0.354883	0.0887728	3.99766	8.16e-05	0.0267	7	5371160	TNRC18	Body	N_Shore	Yes
cg15123730	0.175592	0.0422443	4.15659	4.28e-05	0.0175368	19	13215387			Island	Yes
cg24023258	0.315689	0.0788364	4.00436	7.95e-05	0.0262606	8	143781297	LY6K	TSS1500	N_Shore	Yes
cg09938406	0.264037	0.0516403	5.11299	5.84e-07	0.000932424	1	2890369			S_Shelf	Yes
cg19744211	0.206435	0.0450394	4.58343	6.86e-06	0.00490587	14	95079224	SERPINA3	5'UTR		Yes
cg06997226	0.240742	0.0622248	3.86891	0.000135637	0.037584	13	111452040				Yes
cg01963573	-0.364188	0.0823237	-4.42385	1.38e-05	0.00808099	6	107388925	BEND3	3'UTR	N_Shore	Yes
cg15268191	0.331159	0.0779889	4.24623	2.95e-05	0.0135182	3	171704056				Yes
cg06322557	0.246037	0.0585389	4.20297	3.53e-05	0.0152726	3	8399147				Yes
cg01094309	0.301931	0.0786865	3.83715	0.000153436	0.0406481	6	166901854	RPS6KA2	Body		Yes
cg03696603	-0.314458	0.0728586	-4.316	2.2e-05	0.0108987	16	69111974	TMCO7	Body		Yes
cg09272948	0.277494	0.0570576	4.86339	1.91e-06	0.00209079	20	39958363				Yes
cg27592868	0.278316	0.0556713	4.99928	1.01e-06	0.0013538	17	36760898	SRCIN1	Body	N_Shore	Yes
cg10502118	0.38209	0.0706437	5.40869	1.35e-07	0.000351224	3	16553697	RFTN1	5'UTR	N_Shore	Yes
cg08272572	0.236563	0.0570955	4.14328	4.52e-05	0.0181441	19	35953646				Yes
cg01083093	0.377867	0.0717186	5.26875	2.72e-07	0.000557667	1	112019557	C1orf162	Body		Yes
cg09580822	0.44345	0.114057	3.88798	0.000125914	0.0358774	10	130834003				Yes
cg13100449	0.358193	0.0884739	4.04858	6.65e-05	0.0234208	1	184836205	FAM129A	Body		Yes
cg23167351	0.450488	0.0633521	7.11086	9.38e-12	2.56e-07	6	30650737	KIAA1949	Body	N_Shelf	Yes
cg11902777	0.346127	0.0669645	5.16882	4.45e-07	0.000765717	5	368843	AHRR	Body	N_Shore	Yes
cg00335252	0.155191	0.0376975	4.11673	5.04e-05	0.0194423	2	161245200	RBMS1	Body		Yes
cg00446900	0.19902	0.0524168	3.79688	0.000179181	0.0450529	10	129717806	PTPRE	5'UTR		Yes
cg08859309	0.316597	0.0812132	3.89834	0.000120907	0.0348079	13	30948103	LOC100188949	TSS200		Yes
cg09629657	0.245276	0.0566856	4.32695	2.1e-05	0.0105691	5	179220795	LTC4S	TSS200	N_Shore	Yes
cg10098021	0.27285	0.0487437	5.59765	5.12e-08	0.000172107	6	30653732	KIAA1949	Body	N_Shore	Yes
cg00345025	0.328291	0.0756266	4.34094	1.98e-05	0.0101128	8	743875			N_Shore	Yes
cg18267489	0.277575	0.0686276	4.04466	6.76e-05	0.0236446	20	23067159	CD93	TSS200		Yes
cg12197421	0.279212	0.0405389	6.88749	3.65e-11	7.31e-07	6	30653736	KIAA1949	Body	N_Shore	Yes
cg10825847	-0.431771	0.0841002	-5.134	5.27e-07	0.000862826	11	104894216	CASP5	TSS1500		Yes
cg09672233	0.160242	0.0417015	3.84259	0.000150236	0.0400353	5	169724803	LCP2	1stExon		Yes
cg24967096	0.362221	0.0543723	6.66186	1.4e-10	1.95e-06	6	30652237	KIAA1949	Body	N_Shelf	Yes
cg16398956	0.199657	0.0511496	3.9034	0.000118533	0.034341	14	100212958				Yes
cg20713639	0.202005	0.0386808	5.22235	3.42e-07	0.000639138	11	65185684			N_Shelf	Yes
cg24213248	0.382875	0.0762122	5.0238	8.97e-07	0.001245	2	236845381	AGAP1	Body		Yes
cg02891945	0.231462	0.0522822	4.42717	1.36e-05	0.00798646	16	85863447			Island	Yes
cg10276433	0.349936	0.0924491	3.78517	0.000187403	0.0462413	6	47011312	GPR110	TSS1500		Yes
cg09897737	0.190362	0.0492466	3.86549	0.000137456	0.0378958	2	227509309				Yes
cg11382133	0.228307	0.0590676	3.86519	0.000137619	0.0379279	3	16553855	RFTN1	5'UTR	N_Shore	Yes
cg04793096	0.170454	0.0452522	3.76675	0.000201068	0.0482346	8	23077202	TNFRSF10A	Body		Yes
cg20690667	0.310588	0.0672161	4.62074	5.81e-06	0.00441433	6	30652228	KIAA1949	Body	N_Shelf	Yes
cg21145938	-0.0933788	0.0240104	-3.8891	0.000125363	0.0357682	8	38795218	PLEKHA2	Body		Yes
cg00510718	0.430147	0.0994278	4.32622	2.1e-05	0.0105953	7	106505961	PIK3CG	5'UTR	N_Shelf	Yes
cg24352369	0.455444	0.0966608	4.71177	3.85e-06	0.00334095	2	114163184	LOC440839	Body		Yes
cg16224951	0.253814	0.0524589	4.83834	2.15e-06	0.00225301	6	31528154				Yes
cg24592513	0.297894	0.0710856	4.19064	3.72e-05	0.0158341	4	89099589				Yes
cg13475484	0.231971	0.0491545	4.71922	3.72e-06	0.00328166	17	6399562	PITPNM3	Body		Yes
cg07121644	0.220969	0.0474528	4.65661	4.94e-06	0.00396259	11	46383031	DGKZ	Body		Yes
cg16006965	0.380038	0.100124	3.79566	0.000180021	0.0451912	3	111852325	GCET2	TSS1500		Yes
cg18325866	0.346844	0.0792713	4.37541	1.7e-05	0.00924063	10	116585424	FAM160B1	Body	S_Shelf	Yes
cg13285213	0.214153	0.0446304	4.79836	2.59e-06	0.00260799	12	50056949	FMNL3	Body		Yes
cg03888592	0.180512	0.0432827	4.17052	4.04e-05	0.016817	12	48210934	HDAC7	Body	N_Shelf	Yes
cg08206517	-0.285759	0.072936	-3.91794	0.000111954	0.0329709	5	536452			N_Shore	Yes
cg20595198	0.406007	0.0828155	4.90255	1.59e-06	0.00184025	11	122679695	UBASH3B	Body		Yes
cg04131799	0.306638	0.07853	3.90473	0.000117917	0.034223	2	97193006			Island	Yes
cg06723337	0.257443	0.0545077	4.72305	3.66e-06	0.00324226	16	87541476				Yes
cg09636214	0.363213	0.0858056	4.23298	3.12e-05	0.0140008	14	73712491	PAPLN	Body	Island	Yes
cg06692929	0.342123	0.0911524	3.75331	0.000211621	0.0497831	17	80274000	CD7	Body	N_Shelf	Yes
cg13865488	0.344635	0.0880073	3.91598	0.000112821	0.033119	9	137299285	RXRA	Body	Island	Yes
cg00107046	-0.280304	0.0621777	-4.50811	9.57e-06	0.00628375	1	16465562	EPHA2	Body	S_Shore	Yes
cg09899868	0.235677	0.0577232	4.08288	5.79e-05	0.0214148	16	49475615				Yes
cg02666257	0.269982	0.0610844	4.41982	1.41e-05	0.00816288	11	128627260	FLI1	Body		Yes
cg07723365	0.22927	0.0590263	3.8842	0.000127784	0.0361404	19	7741732	C19orf59	TSS1500	N_Shelf	Yes
cg26140911	0.249491	0.0656902	3.79799	0.000178421	0.044917	6	33399151	SYNGAP1	Body	S_Shelf	Yes
cg12534216	0.347458	0.0808088	4.29976	2.35e-05	0.0114678	6	30095570			Island	Yes
cg27537125	0.241373	0.0537912	4.48721	1.05e-05	0.00670335	1	25349681				Yes
cg02720566	-0.176613	0.0413424	-4.27196	2.65e-05	0.0124814	19	18230196	MAST3	Body	S_Shore	Yes
cg17718703	0.39074	0.0836931	4.66872	4.68e-06	0.00386492	1	90313059	LRRC8D	5'UTR	S_Shelf	Yes
cg09085216	0.221631	0.0530357	4.1789	3.9e-05	0.016405	1	204329081	PLEKHA6	TSS200		Yes
cg04307508	0.229063	0.0507306	4.51529	9.28e-06	0.00617082	19	10959101	C19orf38	TSS200		Yes
cg08067617	0.227545	0.0566826	4.01436	7.63e-05	0.0256108	19	16999641	F2RL3	TSS200	N_Shore	Yes
cg17678009	0.367892	0.0826492	4.45124	1.23e-05	0.00744804	6	170539394				Yes
cg06651450	-0.149161	0.037185	-4.01131	7.73e-05	0.0258267	3	32860909	TRIM71	Body	N_Shore	Yes
cg16932065	-0.206128	0.0435374	-4.7345	3.47e-06	0.00313825	22	31612458	LIMK2	Body	S_Shelf	Yes
cg20865323	-0.0885208	0.0233417	-3.7924	0.000182289	0.0455273	6	143999666	PHACTR2	Body	Island	Yes
cg08742246	-0.257986	0.0577031	-4.47093	1.13e-05	0.00706614	10	134862901			S_Shore	Yes
cg26112170	-0.17712	0.0447813	-3.95523	9.66e-05	0.0298392	13	114103713	ADPRHL1	Body		Yes
cg11075745	-0.213187	0.0513761	-4.14953	4.41e-05	0.0178582	1	43205976	CLDN19	TSS200	S_Shore	Yes
cg09723488	-0.237615	0.0612633	-3.87858	0.000130618	0.0366231	9	124987896	LHX6	Body	Island	Yes
cg01287833	-0.210993	0.0424818	-4.96667	1.18e-06	0.00151622	6	31113026	CCHCR1	Body		Yes
cg06162324	-0.157224	0.0326277	-4.81873	2.36e-06	0.00242723	10	43867104	FXYD4	5'UTR		Yes
cg18016138	-0.192943	0.0412037	-4.68266	4.39e-06	0.00366196	11	278421	NLRP6	TSS200	N_Shore	Yes
cg12053004	-0.319501	0.0755838	-4.22711	3.19e-05	0.0142698	1	221057751	HLX	Body	Island	Yes
cg24604988	0.32309	0.0531469	6.07918	3.88e-09	2.51e-05	20	32421988	CHMP4B	Body		Yes
cg01954737	-0.146893	0.0387367	-3.79208	0.00018251	0.0455687	2	223164459	PAX3	TSS1500	S_Shore	Yes
cg05527267	-0.335936	0.0720841	-4.66033	4.86e-06	0.00392726	17	1472819				Yes
cg06619959	-0.192482	0.0508839	-3.78277	0.000189136	0.0464731	3	9956506	IL17RE	Body	N_Shore	Yes
cg19349920	-0.300233	0.0689475	-4.35451	1.86e-05	0.00975612	13	114237599	TFDP1	TSS1500		Yes
cg27616541	-0.186175	0.0454054	-4.10029	5.39e-05	0.0203533	17	40837288	CNTNAP1	Body	Island	Yes
cg23052055	-0.421033	0.111186	-3.78673	0.000186287	0.0460769	1	3606042	TP73	TSS1500	N_Shore	Yes
cg04057288	-0.29939	0.0708555	-4.22536	3.22e-05	0.0143279	9	130504189	SH2D3C	Body	Island	Yes
cg19609923	-0.263543	0.053203	-4.95353	1.25e-06	0.00157741	20	30421774	MYLK2	3'UTR		Yes
cg13519061	0.189159	0.0367025	5.15384	4.79e-07	0.000809455	9	99145195	SLC35D2	Body	N_Shore	Yes
cg14329889	-0.205799	0.044183	-4.65787	4.91e-06	0.00396259	14	104696094				Yes
cg21022906	-0.32274	0.0816478	-3.95284	9.75e-05	0.0300437	14	50474012	C14orf182	1stExon	S_Shelf	Yes
cg10862018	-0.189085	0.0484918	-3.89932	0.000120446	0.0347726	15	73077046	ADPGK	TSS1500	S_Shore	Yes
cg07135629	-0.169758	0.0399324	-4.25114	2.89e-05	0.013295	7	30951709	AQP1	1stExon		Yes
cg24659501	0.216013	0.0519198	4.16051	4.21e-05	0.0173683	1	159043551	AIM2	5'UTR		Yes
cg05653329	-0.219201	0.0499935	-4.38459	1.64e-05	0.00902443	1	21042988	KIF17	Body	N_Shore	Yes
cg00490583	-0.233567	0.0616817	-3.78665	0.000186343	0.0460769	16	1843685	IGFALS	Body	S_Shore	Yes
cg07843576	-0.264761	0.0648947	-4.07985	5.86e-05	0.0215533	16	85881375			S_Shelf	Yes
cg07961456	-0.244774	0.0587097	-4.16923	4.06e-05	0.0168771	1	178488431	C1orf49	Body		Yes
cg22331032	-0.271373	0.0679826	-3.9918	8.35e-05	0.0271377	11	278403	NLRP6	TSS200	N_Shore	Yes
cg16499607	-0.152532	0.0374301	-4.07512	5.97e-05	0.0218144	11	68883356				Yes
cg09024228	-0.257473	0.0629826	-4.088	5.67e-05	0.0211254	1	116707400			N_Shelf	Yes
cg02907425	-0.419855	0.101636	-4.13099	4.76e-05	0.0187446	19	4688820	DPP9	Body	Island	Yes
cg21415424	-0.222251	0.0556756	-3.9919	8.35e-05	0.0271377	6	37503074			N_Shore	Yes
cg04783977	-0.343863	0.0610739	-5.63028	4.32e-08	0.000153403	19	36157533	UPK1A	TSS200		Yes
cg21577356	-0.213015	0.0542918	-3.92352	0.000109522	0.0324761	7	150021488	ACTR3C	TSS1500	S_Shore	Yes
cg13927135	-0.245071	0.0562409	-4.35753	1.84e-05	0.00968055	19	50128923	PRR12	3'UTR		Yes
cg25800753	-0.268151	0.0614064	-4.36683	1.77e-05	0.00944161	10	94891725				Yes
cg12688942	-0.353342	0.0668983	-5.28178	2.55e-07	0.000534746	1	19680353	CAPZB	Body		Yes
cg20667796	-0.248148	0.0556682	-4.45762	1.19e-05	0.00735353	17	73720234	ITGB4	TSS1500	S_Shelf	Yes
cg08473663	-0.247606	0.0570059	-4.34352	1.95e-05	0.0100709	17	26695438	SEBOX	TSS1500	N_Shelf	Yes
cg09205751	-0.270211	0.067441	-4.00663	7.87e-05	0.0261447	11	278394	NLRP6	TSS200	N_Shore	Yes
cg02330706	-0.239647	0.0530956	-4.5135	9.35e-06	0.00619454	17	73629402	RECQL5	Body	S_Shore	Yes
cg06350432	-0.180177	0.0457423	-3.93896	0.000103051	0.0311313	7	73245752	CLDN4	1stExon	Island	Yes
cg22958104	-0.292387	0.0610879	-4.78634	2.74e-06	0.00271008	20	42984347	HNF4A	TSS200		Yes
cg01617018	-0.330862	0.0784987	-4.21487	3.36e-05	0.014774	16	30116135	GDPD3	3'UTR		Yes
cg18844163	-0.262148	0.0512733	-5.11276	5.84e-07	0.000932424	5	142362123	ARHGAP26	Body		Yes
cg12092005	-0.373691	0.0641135	-5.82859	1.52e-08	7.14e-05	14	99532847				Yes
cg02313922	-0.227851	0.0528566	-4.31074	2.25e-05	0.0110583	3	59560961				Yes
cg27558485	-0.220936	0.0583341	-3.78742	0.000185795	0.0460248	3	195943149	OSTalpha	TSS1500		Yes
cg00688979	-0.340741	0.065777	-5.18025	4.21e-07	0.000734838	6	31113017	CCHCR1	Body		Yes
cg22729543	-0.307192	0.0801705	-3.83174	0.000156679	0.041211	7	98991418	ARPC1B	Body	S_Shore	Yes
cg21392435	-0.196615	0.0511888	-3.84098	0.000151175	0.0402384	8	126508947				Yes
cg07672051	-0.216516	0.0466173	-4.64455	5.22e-06	0.00411691	5	149887787	NDST1	5'UTR		Yes
cg13155549	-0.339347	0.0830769	-4.08473	5.75e-05	0.021312	14	103150300	RCOR1	Body		Yes
cg01035931	-0.222305	0.0587039	-3.78688	0.000186179	0.0460769	19	47367462			S_Shelf	Yes
cg01678313	-0.371393	0.08964	-4.14316	4.52e-05	0.0181443	3	13083892	IQSEC1	Body		Yes
cg08924619	-0.228164	0.0440338	-5.18156	4.18e-07	0.000732564	13	111160399	COL4A2	Body	N_Shelf	Yes
cg26533595	-0.0870245	0.0218784	-3.97764	8.84e-05	0.0280801	7	49830790	VWC2	Body		Yes
cg25353287	-0.417303	0.1037	-4.02413	7.34e-05	0.0249753	2	42277667	PKDCC	Body		Yes
cg18496289	-0.241027	0.0540228	-4.46158	1.17e-05	0.00725488	19	38909309	RASGRP4	Body	S_Shore	Yes
cg18995031	-0.14738	0.0351127	-4.19733	3.62e-05	0.015553	13	114780876	RASA3	Body	Island	Yes
cg27309282	-0.345052	0.0698917	-4.93695	1.36e-06	0.00165427	4	1016081	FGFRL1	Body	N_Shore	Yes
cg09075149	-0.334865	0.0717958	-4.66413	4.78e-06	0.00390021	5	663895	TPPP	3'UTR	N_Shore	Yes
cg21176127	-0.215401	0.0507805	-4.24179	3e-05	0.0136852	14	100795263	C14orf68	Body	Island	Yes
cg06909646	-0.313804	0.0611455	-5.13208	5.32e-07	0.000866907	1	32681593	DCDC2B	3'UTR		Yes
cg09873284	-0.278798	0.0648639	-4.2982	2.37e-05	0.0115273	1	16029777	PLEKHM2	Body		Yes
cg03670238	-0.238017	0.0610536	-3.89849	0.000120835	0.0348079	8	134202370	WISP1	TSS1500		Yes
cg09915232	-0.2559	0.0551405	-4.64087	5.31e-06	0.00415927	8	1879280	ARHGEF10	Body		Yes
cg25810857	-0.267838	0.0588566	-4.55069	7.93e-06	0.00545944	17	75279120	2021-09-09	Body	S_Shore	Yes
cg23366752	-0.362397	0.078399	-4.62248	5.76e-06	0.00439478	15	78556502	DNAJA4	5'UTR	Island	Yes
cg09563777	-0.286216	0.0718193	-3.98522	8.58e-05	0.0275707	4	55885870				Yes
cg20074593	-0.254796	0.0671849	-3.79246	0.000182243	0.0455273	2	128403286	GPR17	TSS200		Yes
cg04428290	-0.207488	0.0405868	-5.11221	5.86e-07	0.000932424	16	88883363	GALNS	Body	Island	Yes
cg26215113	-0.392374	0.0916074	-4.28321	2.52e-05	0.0120625	2	234369962	DGKD	Body	Island	Yes
cg02933228	-0.142897	0.0353597	-4.04124	6.85e-05	0.0238898	11	64611087	CDC42BPG	Body	N_Shore	Yes
cg25745945	-0.325013	0.0829454	-3.9184	0.000111753	0.0329353	13	68093157				Yes
cg07022343	-0.227312	0.0445577	-5.10151	6.17e-07	0.000958813	1	230208170	GALNT2	Body	S_Shelf	Yes
cg18195228	-0.305049	0.0686213	-4.44539	1.26e-05	0.0075736	14	50474181	C14orf182	1stExon	S_Shelf	Yes
cg01953615	-0.300766	0.0636611	-4.72448	3.63e-06	0.00323251	16	87102366				Yes
cg02043105	-0.165728	0.0371865	-4.45667	1.2e-05	0.00737316	16	28877659	SH2B1	Body	S_Shelf	Yes
cg16366685	-0.181115	0.0469758	-3.85549	0.000142904	0.0388377	17	80535398	FOXK2	Body	S_Shore	Yes
cg10334976	-0.318249	0.0799572	-3.98024	8.75e-05	0.0279306	10	135178691	ECHS1	Body		Yes
cg03732506	-0.278537	0.0601412	-4.63139	5.54e-06	0.00427568	17	73088155	SLC16A5	5'UTR	S_Shelf	Yes
cg22336162	-0.250971	0.0632098	-3.97044	9.1e-05	0.0286079	7	120740			Island	Yes
cg15921228	-0.213425	0.0548739	-3.88938	0.000125224	0.0357593	12	52240368			N_Shore	Yes
cg06440348	-0.285502	0.0700201	-4.07743	5.92e-05	0.0216788	4	81111527	PRDM8	5'UTR	S_Shore	Yes
cg12393623	-0.320374	0.0786257	-4.07467	5.98e-05	0.0218379	17	81047627	METRNL	Body	Island	Yes
cg09038962	-0.233609	0.0509142	-4.58829	6.71e-06	0.00484297	17	77899679			N_Shore	Yes
cg11084518	-0.322479	0.0725546	-4.44463	1.26e-05	0.00758099	1	36644849	MAP7D1	Body	S_Shore	Yes
cg05370094	-0.315385	0.083567	-3.77404	0.000195552	0.0474022	16	88946905	CBFA2T3	Body	N_Shore	Yes
cg25719378	-0.262516	0.0419663	-6.2554	1.45e-09	1.26e-05	4	1235292	CTBP1	Body	S_Shore	Yes
cg11037750	-0.382601	0.0780544	-4.90173	1.6e-06	0.00184025	19	41837015	TGFB1	Body	Island	Yes
cg27639662	-0.317458	0.0638054	-4.9754	1.13e-06	0.00147323	4	81111393	PRDM8	5'UTR	S_Shore	Yes
cg07722657	-0.348883	0.0756901	-4.60936	6.11e-06	0.00455901	1	221060360			N_Shore	Yes
cg22433862	-0.189283	0.0383928	-4.93017	1.4e-06	0.00168543	1	28013341				Yes
cg02261780	-0.17942	0.045902	-3.90876	0.000116066	0.0338414	19	3097728	GNA11	Body	Island	Yes
cg17777603	-0.308496	0.0575763	-5.35805	1.74e-07	0.000417129	8	142217736			N_Shore	Yes
cg07543967	-0.178281	0.0356047	-5.00723	9.71e-07	0.00131641	19	49055443	SULT2B1	1stExon		Yes
cg25195968	-0.268463	0.0618214	-4.34256	1.96e-05	0.010082	8	37470166				Yes
cg13661182	-0.185172	0.0484093	-3.82513	0.000160729	0.0418502	20	52687076	BCAS1	1stExon		Yes
cg02925248	-0.333299	0.0703584	-4.73716	3.43e-06	0.00311757	16	2213749	TRAF7	5'UTR	N_Shore	Yes
cg11058576	-0.161325	0.0424378	-3.80144	0.000176075	0.0445175	14	100795297	C14orf68	Body	Island	Yes
cg23259001	-0.263845	0.0647209	-4.07666	5.94e-05	0.0217365	14	105800169	PACS2	Body	S_Shelf	Yes
cg20288752	0.252469	0.0519123	4.86338	1.91e-06	0.00209079	1	28055112	FAM76A	Body	S_Shelf	Yes
cg26379012	-0.302736	0.0556935	-5.43576	1.18e-07	0.000320421	17	77964070	TBC1D16	Body	N_Shore	Yes
cg12793924	-0.284387	0.0600934	-4.73242	3.5e-06	0.00315436	2	17830624	VSNL1	Body		Yes
cg10132917	-0.265744	0.0703712	-3.77631	0.000193861	0.0472199	7	30951801	AQP1	1stExon		Yes
cg16576811	-0.229132	0.0605048	-3.787	0.000186094	0.0460769	18	55888640	NEDD4L	5'UTR		Yes
cg26937277	-0.373811	0.076284	-4.90026	1.61e-06	0.00184989	12	133003394			S_Shelf	Yes
cg02694576	-0.331632	0.0735716	-4.50761	9.6e-06	0.00628375	11	488017	PTDSS2	Body	N_Shore	Yes
cg02901644	-0.331613	0.0760694	-4.35934	1.83e-05	0.00962667	2	234369787	DGKD	Body	Island	Yes
cg04682699	-0.24092	0.052434	-4.59473	6.52e-06	0.00476449	3	50248845	SLC38A3	5'UTR		Yes
cg25055744	-0.346243	0.0539522	-6.4176	5.78e-10	6.08e-06	17	80795569	TBCD	Body		Yes
cg08210297	-0.290292	0.0682901	-4.25086	2.89e-05	0.0132956	2	233320854	ALPI	1stExon	N_Shelf	Yes
cg11285912	-0.392267	0.0699641	-5.60669	4.88e-08	0.000166943	10	126712941	CTBP2	Body	S_Shore	Yes
cg05726109	-0.43359	0.0813691	-5.32869	2.02e-07	0.000458113	22	19709755	2021-09-05	Body	Island	Yes
cg02106534	-0.234226	0.0623006	-3.75961	0.000206608	0.0491017	16	4561545	C16orf5	3'UTR		Yes
cg00522588	-0.278191	0.0532466	-5.22457	3.38e-07	0.000637984	12	49449063	MLL2	1stExon		Yes
cg00863469	-0.273783	0.0728233	-3.75955	0.000206658	0.0491017	19	49116423	FAM83E	1stExon	Island	Yes
cg01487468	-0.245921	0.0537222	-4.57763	7.04e-06	0.00500786	6	14622793				Yes
cg17456644	-0.270696	0.0571374	-4.73762	3.42e-06	0.00311439	17	25879003	KSR1	5'UTR		Yes
cg23413051	-0.329838	0.0724113	-4.55506	7.78e-06	0.00537537	17	75557265				Yes
cg03956353	-0.321805	0.0640547	-5.0239	8.97e-07	0.001245	1	110306642	EPS8L3	TSS200		Yes
cg17526770	-0.410201	0.0773183	-5.30536	2.27e-07	0.000489289	3	195943636	OSTalpha	Body		Yes
cg09089118	-0.275118	0.063673	-4.32079	2.15e-05	0.0107504	7	82501			Island	Yes
cg14150803	-0.327521	0.062215	-5.26434	2.78e-07	0.000558919	1	8035305	PARK7	Body		Yes
cg12067547	-0.239001	0.0457593	-5.223	3.41e-07	0.000639138	19	46385115			N_Shore	Yes
cg16781189	-0.221534	0.0588373	-3.76519	0.000202265	0.0483894	20	31055960	C20orf112	Body		Yes
cg09384400	-0.279777	0.0602145	-4.64635	5.18e-06	0.0040933	3	42546922	VIPR1	Body	S_Shelf	Yes
cg03240324	-0.316274	0.0739902	-4.27454	2.62e-05	0.0123654	14	102974825	ANKRD9	5'UTR	Island	Yes
cg05503433	-0.205483	0.0521054	-3.9436	0.000101179	0.0307241	19	42409117	ARHGEF1	Body	S_Shore	Yes
cg04062040	-0.363122	0.0766223	-4.73912	3.4e-06	0.00310356	2	103343421	MFSD9	Body		Yes
cg20655099	-0.285137	0.0650431	-4.38381	1.64e-05	0.00902458	7	5394889	TNRC18	Body	N_Shore	Yes
cg01604401	-0.265232	0.0537358	-4.93585	1.36e-06	0.00165984	20	36153186	BLCAP	5'UTR	S_Shore	Yes
cg06413794	-0.316855	0.0781569	-4.05409	6.5e-05	0.0230661	12	125595651	AACS	Body	N_Shelf	Yes
cg13837449	0.463374	0.103673	4.46959	1.13e-05	0.00709516	9	97648256	C9orf3	Body		Yes
cg08495126	-0.382787	0.069487	-5.50875	8.1e-08	0.000245183	20	33134811	MAP1LC3A	5'UTR		Yes
cg17226348	-0.249153	0.0495549	-5.02782	8.8e-07	0.00123173	7	2566534	LFNG	Body	S_Shore	Yes
cg04304450	-0.219347	0.0544479	-4.02856	7.21e-05	0.0246817	22	43525431	BIK	3'UTR		Yes
cg02796790	-0.311579	0.0823961	-3.78148	0.000190066	0.0466319	19	10823761	QTRT1	Body	Island	Yes
cg18162350	-0.242077	0.0475855	-5.08721	6.61e-07	0.00100326	1	40033143	PABPC4	Body		Yes
cg01181105	-0.263222	0.0642596	-4.09623	5.48e-05	0.020617	14	104165277	XRCC3	Body	Island	Yes
cg19440115	-0.217493	0.0478841	-4.54208	8.24e-06	0.00563852	15	67342010				Yes
cg03376089	-0.245793	0.0535084	-4.59353	6.56e-06	0.00478151	17	17839409	TOM1L2	Body		Yes
cg09837037	-0.235897	0.0447977	-5.26583	2.76e-07	0.000558919	5	1201602	SLC6A19	TSS200	Island	Yes
cg06709756	-0.330825	0.0709309	-4.66405	4.78e-06	0.00390021	8	1339049			N_Shelf	Yes
cg02727530	-0.397259	0.0769534	-5.16233	4.59e-07	0.000783058	3	128712175	KIAA1257	5'UTR	N_Shore	Yes
cg18244708	-0.272617	0.0588057	-4.6359	5.43e-06	0.00420465	20	36152923	BLCAP	5'UTR	S_Shore	Yes
cg11100658	-0.185291	0.0462351	-4.00759	7.84e-05	0.0260972	17	80662658				Yes
cg12520982	-0.237211	0.0572164	-4.14585	4.47e-05	0.0180151	11	2548920	KCNQ1	Body		Yes
cg11503104	-0.282136	0.0747731	-3.77323	0.000196156	0.0474673	1	2125122	C1orf86	Body	N_Shore	Yes
cg12739761	-0.275581	0.0699991	-3.93693	0.00010388	0.0312438	19	10823877	QTRT1	Body	Island	Yes
cg09741917	-0.218997	0.0556101	-3.93809	0.000103406	0.0312041	2	98702260	VWA3B	TSS1500	N_Shore	Yes
cg19562707	-0.287351	0.0624924	-4.59817	6.42e-06	0.004725	19	38757961	SPINT2	Body	S_Shelf	Yes
cg00864770	-0.239053	0.0593829	-4.02561	7.3e-05	0.0248927	9	130484472	TTC16	Body	N_Shore	Yes
cg26457013	-0.241063	0.046079	-5.23152	3.27e-07	0.000622488	19	55740188	TMEM86B	5'UTR		Yes
cg13374701	-0.204362	0.0452491	-4.51638	9.23e-06	0.00614942	1	27190088	SFN	1stExon	Island	Yes
cg19026547	-0.317962	0.0661149	-4.80924	2.46e-06	0.0025048	22	42688838			S_Shelf	Yes
cg19098465	-0.343696	0.0658093	-5.2226	3.42e-07	0.000639138	19	41129949	LTBP4	Body	Island	Yes
cg21686213	-0.325528	0.0825504	-3.94338	0.000101268	0.0307263	11	315118	IFITM1	3'UTR	N_Shore	Yes
cg01086672	-0.336182	0.0680939	-4.93703	1.35e-06	0.00165427	6	31123044	CCHCR1	Body	N_Shelf	Yes
cg18061319	-0.25493	0.0628571	-4.0557	6.46e-05	0.0229461	10	71891928	AIFM2	5'UTR	N_Shore	Yes
cg25225756	-0.29213	0.0716832	-4.07529	5.97e-05	0.0218091	20	55959405				Yes
cg13466284	-0.264578	0.0676945	-3.9084	0.000116228	0.0338648	1	27189679	SFN	1stExon	N_Shore	Yes
cg26296574	-0.421988	0.0725921	-5.81313	1.65e-08	7.5e-05	19	41931753	B3GNT8	Body		Yes
cg02568619	-0.258462	0.0557402	-4.63691	5.4e-06	0.00419865	1	225663401			S_Shore	Yes
cg03461296	-0.272067	0.066264	-4.10581	5.27e-05	0.0200847	20	60637948	TAF4	Body	N_Shore	Yes
cg01930478	-0.228646	0.056367	-4.05639	6.44e-05	0.0229127	1	3373794	ARHGEF16	5'UTR	S_Shelf	Yes
cg10136168	-0.190654	0.0490424	-3.88753	0.000126134	0.0359091	14	77783447	POMT2	Body	N_Shelf	Yes
cg18217706	-0.267524	0.067607	-3.95704	9.59e-05	0.0296591	21	43734404	TFF3	Body		Yes
cg19862769	-0.290498	0.0647289	-4.48791	1.05e-05	0.00670335	10	6162118				Yes
cg02947498	-0.223915	0.0556456	-4.02396	7.34e-05	0.0249753	14	90139566				Yes
cg14139581	-0.390587	0.0900643	-4.33675	2.01e-05	0.0102629	11	64358342	SLC22A12	1stExon		Yes
cg24754598	0.27921	0.0729726	3.82623	0.000160049	0.0417129	14	95966488				Yes
cg02192204	-0.316814	0.0724964	-4.37007	1.74e-05	0.00937342	16	88947943	CBFA2T3	Body	Island	Yes
cg06421238	-0.199227	0.0485325	-4.10502	5.29e-05	0.0201212	17	5993785	WSCD1	Body		Yes
cg09595050	-0.193835	0.0493784	-3.9255	0.000108672	0.0323291	4	81110205	PRDM8	5'UTR	Island	Yes
cg19211619	-0.252249	0.0506748	-4.97781	1.12e-06	0.00146585	19	5913923	CAPS	TSS1500	N_Shore	Yes
cg18052778	-0.225428	0.0485973	-4.63869	5.36e-06	0.00418906	17	46030312	PRR15L	Body		Yes
cg19770748	-0.139098	0.0354205	-3.92705	0.000108008	0.032237	2	240270992	HDAC4	Body		Yes
cg06687102	-0.292745	0.0563404	-5.19601	3.89e-07	0.000697361	3	158441983	RARRES1	Body		Yes
cg21452808	-0.297186	0.0574982	-5.16862	4.45e-07	0.000765717	1	25900135				Yes
cg14966074	-0.362014	0.0835598	-4.3324	2.05e-05	0.0104229	20	61299190	LOC100127888	TSS1500		Yes
cg10314133	-0.365639	0.0869015	-4.20751	3.47e-05	0.0151072	1	2125114	C1orf86	Body	N_Shore	Yes
cg06646494	-0.242498	0.0391704	-6.19084	2.09e-09	1.57e-05	12	121882415	KDM2B	Body	Island	Yes
cg03561416	-0.31041	0.0612029	-5.07182	7.12e-07	0.00105467	6	157254584	ARID1B	Body		Yes
cg08220243	-0.361857	0.0729193	-4.96243	1.2e-06	0.00153741	22	50499398	MLC1	3'UTR	S_Shelf	Yes
cg27598340	-0.220968	0.0512566	-4.31102	2.24e-05	0.0110583	7	55145727	EGFR	Body		Yes
cg07204724	-0.229259	0.0580359	-3.9503	9.85e-05	0.0301918	17	77976625	TBC1D16	Body		Yes
cg01832218	-0.28814	0.0690661	-4.17194	4.02e-05	0.0167384	9	136201061	SURF6	Body	N_Shore	Yes
cg02379533	-0.179799	0.0385379	-4.66552	4.75e-06	0.00388999	5	154214618	C5orf4	Body		Yes
cg14228788	-0.320125	0.0671782	-4.76531	3.01e-06	0.00290101	20	48598378	SNAI1	TSS1500	N_Shore	Yes
cg10483525	-0.218022	0.0539538	-4.0409	6.86e-05	0.0238939	16	73080909	ZFHX3	5'UTR	N_Shore	Yes
cg13588954	-0.319545	0.0757835	-4.21655	3.34e-05	0.0147129	19	46056784	OPA3	Body	Island	Yes
cg02291619	-0.257568	0.0629606	-4.09094	5.6e-05	0.0209509	5	142203736	ARHGAP26	Body		Yes
cg04896832	-0.200354	0.0530274	-3.77832	0.00019238	0.0470028	1	10745727	CASZ1	Body		Yes
cg04828792	-0.281738	0.0561027	-5.02182	9.06e-07	0.00125472	21	42733433	MX2	TSS1500		Yes
cg22936884	-0.327867	0.0772475	-4.24437	2.97e-05	0.0136016	5	663787	TPPP	3'UTR	N_Shore	Yes
cg12077754	-0.259381	0.0661009	-3.92402	0.000109306	0.0324238	2	75089669	HK2	Body		Yes
cg09650189	-0.287336	0.0745709	-3.85319	0.000144186	0.0390298	16	15820841	MYH11	Body		Yes
cg08399733	-0.213736	0.0524603	-4.07425	5.99e-05	0.0218584	19	2278773	C19orf35	Body	Island	Yes
cg16349616	-0.180519	0.0477251	-3.78247	0.000189353	0.0465039	6	159195472	EZR	Body		Yes
cg06795963	0.189956	0.0402783	4.71608	3.77e-06	0.00330544	17	40932359	WNK4	TSS1500	Island	Yes
cg03575602	-0.173071	0.0451694	-3.83159	0.000156766	0.041211	10	12390599	CAMK1D	TSS1500	N_Shore	Yes
cg07099810	-0.2503	0.0661529	-3.78367	0.000188485	0.0463998	16	88575557	ZFPM1	Body	S_Shelf	Yes
cg02634861	-0.226323	0.050994	-4.43823	1.3e-05	0.00770579	1	10757954	CASZ1	5'UTR	Island	Yes
cg26078439	-0.296113	0.0671353	-4.41069	1.46e-05	0.00836493	8	145721896	PPP1R16A	TSS1500	N_Shelf	Yes
cg24890045	-0.290246	0.0606614	-4.78469	2.76e-06	0.00272413	4	187580886	FAT1	Body		Yes
cg27391679	-0.250584	0.052804	-4.74554	3.3e-06	0.00305102	19	46056907	OPA3	Body	Island	Yes
cg17624891	-0.258365	0.0553975	-4.66383	4.78e-06	0.00390021	5	127180473				Yes
cg17669033	-0.215272	0.0530393	-4.05873	6.38e-05	0.0227752	2	113875512	IL1RN	1stExon		Yes
cg15122358	-0.221873	0.0499228	-4.44433	1.27e-05	0.00758099	10	134806511			N_Shore	Yes
cg21614107	-0.141555	0.0352016	-4.02127	7.42e-05	0.0251574	19	1633073	TCF3	Body	S_Shelf	Yes
cg14752965	-0.195886	0.0513958	-3.81131	0.000169517	0.0434081	17	17579346				Yes
cg21858764	-0.222545	0.0560472	-3.97067	9.09e-05	0.0285926	1	156123352	SEMA4A	TSS200		Yes
cg13092487	-0.326698	0.0776616	-4.20668	3.48e-05	0.0151234	11	64658946	MIR192	TSS1500	N_Shelf	Yes
cg02711212	-0.232836	0.059434	-3.91756	0.000112123	0.0330087	15	69854024	LOC145837	TSS200		Yes
cg00939353	0.218444	0.0484611	4.50761	9.6e-06	0.00628375	3	58162955			N_Shore	Yes
cg01384111	-0.194403	0.0467523	-4.15816	4.25e-05	0.0174515	2	11679605	GREB1	TSS1500		Yes
cg09537621	-0.233045	0.0572804	-4.06849	6.14e-05	0.0221531	13	114189998	TMCO3	Body	S_Shelf	Yes
cg00668685	-0.210922	0.0532539	-3.9607	9.46e-05	0.0294161	12	56624552	SLC39A5	1stExon		Yes
cg18986335	-0.261737	0.0476849	-5.48889	8.97e-08	0.000261797	3	156846983				Yes
cg12817352	-0.26047	0.0618574	-4.21081	3.42e-05	0.0149642	17	81049009	METRNL	Body	N_Shore	Yes
cg02432295	-0.223253	0.0534738	-4.17499	3.97e-05	0.0166017	10	105412689	SH3PXD2A	Body		Yes
cg19502457	-0.229441	0.0569275	-4.03041	7.16e-05	0.0245602	14	65409354	GPX2	1stExon		Yes
cg02485345	0.172718	0.0430345	4.01346	7.66e-05	0.0256669	1	16061554	SLC25A34	TSS1500	S_Shelf	Yes
cg19529621	-0.289553	0.0686637	-4.21697	3.33e-05	0.0146949	12	2045722				Yes
cg18645150	-0.362095	0.0747385	-4.84482	2.09e-06	0.00220699	20	61299126	LOC100127888	TSS1500		Yes
cg21175873	-0.269468	0.0574569	-4.68991	4.25e-06	0.00356624	9	139735338	C9orf86	Body	S_Shore	Yes
cg03807842	-0.248167	0.0635856	-3.90288	0.000118774	0.0343987	7	967038	ADAP1	Body	S_Shore	Yes
cg06076794	-0.256338	0.0581313	-4.40964	1.47e-05	0.00838225	17	21218112	MAP2K3	3'UTR	N_Shore	Yes
cg02025737	-0.259781	0.0664866	-3.90726	0.00011675	0.0339925	15	33384751				Yes
cg18489009	-0.536504	0.105596	-5.0807	6.83e-07	0.00102269	19	46056723	OPA3	3'UTR	N_Shore	Yes
cg00187981	-0.345783	0.073298	-4.71749	3.75e-06	0.00329694	8	142984613			Island	Yes
cg11715789	-0.383366	0.0892716	-4.29438	2.41e-05	0.0116629	5	179036461	RUFY1	Body		Yes
cg27338109	-0.267242	0.0627006	-4.2622	2.76e-05	0.0128571	16	85479803				Yes
cg14279151	-0.319241	0.0600209	-5.31882	2.12e-07	0.000468583	6	52369502	TRAM2	Body		Yes
cg17070073	-0.293895	0.0607071	-4.8412	2.12e-06	0.00223469	10	135178626	ECHS1	Body		Yes
cg08160085	-0.272273	0.0667931	-4.07636	5.94e-05	0.0217514	12	2045730				Yes
cg00422978	-0.263581	0.0605808	-4.35091	1.89e-05	0.00987822	8	40333695				Yes
cg00308508	-0.225211	0.0570202	-3.94967	9.88e-05	0.0302424	5	127423333	SLC12A2	Body	S_Shelf	Yes
cg04331189	-0.243904	0.0549512	-4.43856	1.3e-05	0.00770579	2	160142303	WDSUB1	5'UTR	N_Shore	Yes
cg01331461	-0.247494	0.0585708	-4.22556	3.22e-05	0.0143239	21	45345152	AGPAT3	TSS200		Yes
cg05251814	-0.273119	0.0610251	-4.47553	1.1e-05	0.00697154	16	585386	SOLH	5'UTR	N_Shelf	Yes
cg00812096	-0.217371	0.0520074	-4.17961	3.89e-05	0.0164043	13	80584487				Yes
cg27606671	-0.275519	0.0604795	-4.55558	7.76e-06	0.00536961	11	67914463				Yes
cg12407685	-0.213315	0.0518468	-4.11433	5.09e-05	0.0195255	6	7165647	RREB1	5'UTR		Yes
cg19872681	-0.262448	0.0558702	-4.69747	4.11e-06	0.00351709	14	23284518	SLC7A7	5'UTR		Yes
cg06813260	-0.341901	0.0574105	-5.95537	7.65e-09	4.24e-05	14	103345574	TRAF3	Body		Yes
cg05895956	0.377277	0.0577211	6.5362	2.92e-10	3.68e-06	20	42216981			N_Shelf	Yes
cg16791528	-0.24284	0.06251	-3.88482	0.000127478	0.0360911	2	79347532	REG1A	TSS200		Yes
cg01538165	-0.22725	0.057716	-3.93738	0.000103697	0.0312401	8	71240128	NCOA2	5'UTR		Yes
cg13459104	-0.20881	0.0521217	-4.0062	7.89e-05	0.0261567	9	98849721				Yes
cg01149677	-0.214481	0.0412936	-5.19404	3.93e-07	0.000701254	16	1808230	MAPK8IP3	Body		Yes
cg08930147	-0.214673	0.0544196	-3.94477	0.000100712	0.0306164	17	76226563	LOC283999	TSS1500	N_Shore	Yes
cg24478966	-0.234167	0.0464463	-5.04167	8.24e-07	0.00117063	19	42460930	RABAC1	3'UTR	N_Shelf	Yes
cg00025331	-0.393078	0.0909166	-4.3235	2.13e-05	0.0106858	2	145147350	ZEB2	Body	Island	Yes
cg25835936	-0.277828	0.0568605	-4.88612	1.72e-06	0.00192851	3	69230382	FRMD4B	Body		Yes
cg27174420	-0.388513	0.0681589	-5.70011	3e-08	0.00011649	16	15820903	MYH11	Body		Yes
cg16718276	-0.225043	0.0511955	-4.39577	1.56e-05	0.00872946	1	2125186	C1orf86	Body	N_Shore	Yes
cg09926389	-0.23341	0.0561183	-4.15925	4.23e-05	0.0174149	19	41837123	TGFB1	Body	Island	Yes
cg17843212	-0.19796	0.0525293	-3.76856	0.000199679	0.0480139	1	42780390	FOXJ3	5'UTR		Yes
cg21108859	0.591871	0.0754427	7.84531	8.82e-14	5.56e-09	12	122330195	PSMD9	Body	S_Shelf	Yes
cg24729988	-0.246351	0.0565584	-4.3557	1.85e-05	0.0097193	15	64271149	DAPK2	Body		Yes
cg11340527	-0.311223	0.0626353	-4.96882	1.17e-06	0.00150802	11	58953689	DTX4	Body		Yes
cg20569034	-0.323847	0.0720049	-4.49756	1e-05	0.00647661	12	58121550	LOC100130776	Body	Island	Yes
cg07374224	-0.239083	0.0601546	-3.97448	8.95e-05	0.0283255	21	43809848	TMPRSS3	Body		Yes
cg08205396	-0.290859	0.0621907	-4.67689	4.51e-06	0.00373613	8	142217653			N_Shore	Yes
cg08862452	-0.250605	0.0453444	-5.52669	7.39e-08	0.000227803	8	144903025	PUF60	Body		Yes
cg10803013	0.292985	0.0512737	5.71413	2.78e-08	0.000109227	9	133758547	ABL1	Body	N_Shore	Yes
cg11644370	-0.219821	0.0580112	-3.78929	0.000184475	0.0458566	17	73553911	LLGL2	Body		Yes
cg23364246	0.296948	0.0533161	5.56957	5.92e-08	0.000193516	12	110026787	MVK	Body		Yes
cg04593859	-0.413646	0.059333	-6.97161	2.2e-11	5.15e-07	17	80526279	FOXK2	Body		Yes
cg12942038	-0.339543	0.0694267	-4.89066	1.68e-06	0.00189831	2	97427895	CNNM4	1stExon	S_Shore	Yes
cg01233922	-0.300731	0.0733015	-4.10266	5.34e-05	0.0202392	7	127693937	SND1	Body		Yes
cg26166817	-0.211812	0.0404882	-5.23143	3.27e-07	0.000622488	4	124468530				Yes
cg13635184	-0.403876	0.0723698	-5.58072	5.59e-08	0.000184124	7	148903126	ZNF282	Body		Yes
cg19861914	-0.26691	0.0659007	-4.05018	6.61e-05	0.0233407	13	76334039	LMO7	TSS1500		Yes
cg02537838	-0.331772	0.0848041	-3.91222	0.000114501	0.0335044	20	61002595	C20orf151	TSS200		Yes
cg14880894	-0.324869	0.065646	-4.9488	1.28e-06	0.00159508	4	78697859	CNOT6L	Body		Yes
cg19928703	-0.231442	0.0558159	-4.14652	4.46e-05	0.0179833	13	30143971	SLC7A1	5'UTR		Yes
cg26511386	-0.259539	0.0640907	-4.04956	6.62e-05	0.023361	7	142982262	TMEM139	5'UTR	N_Shelf	Yes
cg10921702	-0.221982	0.0497445	-4.46245	1.17e-05	0.00724384	6	30716324			S_Shelf	Yes
cg23685856	-0.347978	0.0580344	-5.99606	6.13e-09	3.59e-05	2	239312715				Yes
cg14050824	-0.257136	0.0552751	-4.65194	5.05e-06	0.00402711	9	140683797	EHMT1	Body	S_Shore	Yes
cg24124330	-0.384991	0.0627751	-6.13287	2.88e-09	1.94e-05	7	1914523	MAD1L1	Body	S_Shore	Yes
cg08044294	-0.285745	0.0690014	-4.14114	4.56e-05	0.018233	19	2213958	DOT1L	Body	Island	Yes
cg20716202	-0.276738	0.058472	-4.73282	3.5e-06	0.003152	11	2925847	SLC22A18	Body	S_Shelf	Yes
cg22048228	-0.27096	0.0602231	-4.49928	9.95e-06	0.00644026	1	3585225	TP73	5'UTR		Yes
cg05000339	-0.308403	0.0627628	-4.91378	1.51e-06	0.00177739	17	29817128	RAB11FIP4	Body	S_Shore	Yes
cg00092383	-0.248555	0.0644706	-3.85533	0.000142995	0.0388404	7	157075207			S_Shelf	Yes
cg08627125	-0.206092	0.0519315	-3.96853	9.17e-05	0.0287764	16	69385761	TMED6	TSS200		Yes
cg20227530	-0.23993	0.0571659	-4.19709	3.62e-05	0.015553	10	79085138	KCNMA1	Body		Yes
cg01708924	-0.227175	0.0596532	-3.80826	0.000171517	0.0437019	11	64089278	PRDX5	3'UTR	S_Shelf	Yes
cg11043092	0.200399	0.0385652	5.19638	3.89e-07	0.000697361	8	6287904	MCPH1	Body		Yes
cg05447343	-0.258138	0.0669907	-3.85334	0.000144104	0.0390203	17	19648925	ALDH3A1	5'UTR	S_Shore	Yes
cg02405329	-0.292462	0.0705107	-4.14777	4.44e-05	0.0179508	22	51063680	ARSA	Body	N_Shelf	Yes
cg08924415	-0.375759	0.0845984	-4.44168	1.28e-05	0.00764086	8	144902836	PUF60	Body		Yes
cg24741563	-0.240937	0.051035	-4.72101	3.69e-06	0.00326906	17	58545335	APPBP2	Body		Yes
cg01552731	-0.412711	0.0900225	-4.58453	6.83e-06	0.00489639	19	46806907	HIF3A	1stExon	N_Shore	Yes
cg17630294	-0.297059	0.0510874	-5.81472	1.63e-08	7.48e-05	4	7985238	ABLIM2	Body		Yes
cg17857870	-0.40747	0.0718519	-5.67097	3.49e-08	0.000129028	20	62662424	PRPF6	Body	S_Shore	Yes
cg21748136	-0.289388	0.0666093	-4.34455	1.95e-05	0.0100648	3	195943366	OSTalpha	TSS200		Yes
cg06464781	0.261518	0.0655489	3.98966	8.43e-05	0.0272664	11	64509084	RASGRP2	Body	N_Shore	Yes
cg10704177	-0.240361	0.0543687	-4.42094	1.4e-05	0.00815228	1	62209607	INADL	5'UTR	S_Shore	Yes
cg07003611	0.405116	0.0732609	5.52977	7.27e-08	0.000226982	10	121487556	INPP5F	Body	S_Shelf	Yes
cg25098793	-0.24928	0.054577	-4.56749	7.36e-06	0.00515405	1	55332551	DHCR24	Body		Yes
cg18813601	-0.304733	0.0734218	-4.15044	4.39e-05	0.0178359	10	3330571				Yes
cg10003766	-0.331617	0.0882766	-3.75657	0.000209009	0.0494372	11	655611	DEAF1	Body		Yes
cg25984601	-0.355433	0.0915999	-3.88027	0.000129759	0.036515	5	168271898	SLIT3	Body		Yes
cg07168328	-0.270634	0.0619472	-4.36879	1.75e-05	0.00939315	1	46871232	FAAH	Body		Yes
cg01950495	-0.325198	0.0777961	-4.18013	3.88e-05	0.0163775	5	664559	TPPP	3'UTR	N_Shore	Yes
cg22772930	-0.300255	0.0751338	-3.99627	8.21e-05	0.0268171	7	155369317			S_Shelf	Yes
cg07514618	-0.318072	0.0667583	-4.76452	3.02e-06	0.00290148	14	103979422				Yes
cg02906939	0.337876	0.0544015	6.21078	1.87e-09	1.49e-05	2	138721315	HNMT	TSS1500		Yes
cg04587829	-0.284119	0.0697364	-4.07419	6e-05	0.0218584	17	80692947	FN3K	TSS1500	N_Shore	Yes
cg16173067	-0.336157	0.05594	-6.00925	5.7e-09	3.39e-05	20	1309722	SDCBP2	5'UTR	S_Shelf	Yes
cg09541248	-0.24125	0.0549958	-4.3867	1.62e-05	0.00896109	12	57443622	MYO1A	5'UTR		Yes
cg23346781	-0.323092	0.0617044	-5.23612	3.2e-07	0.000615378	17	1412449	INPP5K	Body	Island	Yes
cg05896714	-0.343626	0.0772004	-4.4511	1.23e-05	0.00744804	17	19247837	MIR1180	Body	Island	Yes
cg03207391	-0.166859	0.0440251	-3.79008	0.000183911	0.0457653	19	18497201	GDF15	1stExon	Island	Yes
cg23128495	-0.201656	0.050601	-3.98523	8.58e-05	0.0275707	12	106254483				Yes
cg22531018	-0.307148	0.0649885	-4.72619	3.6e-06	0.00322063	7	142981779	TMEM139	TSS1500	N_Shelf	Yes
cg01558777	-0.239708	0.0541314	-4.42826	1.36e-05	0.00795429	10	85933798	C10orf99	Body		Yes
cg07985864	-0.24349	0.0604065	-4.03086	7.14e-05	0.0245363	1	10757892	CASZ1	5'UTR	Island	Yes
cg05519105	-0.272416	0.0706734	-3.85457	0.000143415	0.0389099	2	28718671	PLB1	TSS1500		Yes
cg03332546	-0.199359	0.0515007	-3.871	0.000134538	0.03738	19	16553887	EPS15L1	Body		Yes
cg10276506	-0.226853	0.053665	-4.22721	3.19e-05	0.0142698	6	31690170	C6orf25	TSS1500	N_Shore	Yes
cg15896939	-0.266279	0.0609259	-4.37054	1.74e-05	0.00936968	1	156030809	RAB25	TSS200		Yes
cg23878494	0.142737	0.0293872	4.85709	1.97e-06	0.00213003	11	63687937			S_Shore	Yes
cg26753302	-0.338885	0.0773622	-4.3805	1.67e-05	0.00911574	18	61143993	SERPINB5	TSS200		Yes
cg07572927	-0.321319	0.0545534	-5.88999	1.09e-08	5.48e-05	14	21155679	RNASE4	TSS1500	S_Shelf	Yes
cg03101058	-0.232576	0.0607338	-3.82943	0.000158081	0.0414239	17	71258936	CPSF4L	TSS1500		Yes
cg12658400	-0.360414	0.0865666	-4.16344	4.16e-05	0.0171773	1	1974826			Island	Yes
cg23076361	-0.266423	0.0655407	-4.065	6.22e-05	0.0224091	14	100622050	DEGS2	Body	N_Shelf	Yes
cg24383480	-0.383654	0.0887922	-4.32081	2.15e-05	0.0107504	3	47466266	SCAP	Body		Yes
cg04799329	-0.258092	0.0649519	-3.97358	8.98e-05	0.0283892	13	114881194	RASA3	Body	S_Shore	Yes
cg11152574	0.283284	0.0537565	5.26976	2.71e-07	0.00055627	10	114134550	ACSL5	TSS1500		Yes
cg00212786	-0.218614	0.0538334	-4.06095	6.33e-05	0.0226129	2	133171941			N_Shore	Yes
cg07999732	-0.405079	0.0711341	-5.69459	3.09e-08	0.000118796	7	150080842	ZNF775	5'UTR	S_Shelf	Yes
cg23183932	-0.380159	0.0882568	-4.30742	2.28e-05	0.0111747	19	10823679	QTRT1	Body	Island	Yes
cg27600794	-0.293789	0.0654672	-4.48758	1.05e-05	0.00670335	10	118349430	PNLIPRP1	TSS1500		Yes
cg03970899	-0.417288	0.0997811	-4.18204	3.85e-05	0.0162823	22	19710091	GP1BB	TSS1500	Island	Yes
cg19664945	-0.348984	0.0928348	-3.75919	0.000206936	0.0491392	2	54087343	LOC100302652	TSS200	S_Shore	Yes
cg23098912	-0.183393	0.0418751	-4.37953	1.67e-05	0.00913702	17	5993686	WSCD1	Body		Yes
cg21518261	-0.28098	0.0630946	-4.45331	1.22e-05	0.00744	8	145721667	PPP1R16A	TSS1500	N_Shelf	Yes
cg02008770	-0.199428	0.0508693	-3.92041	0.00011087	0.0327811	4	99668618				Yes
cg10837685	0.219802	0.0553002	3.9747	8.94e-05	0.0283255	15	22968612	CYFIP1	Body		Yes
cg07439546	-0.295078	0.07172	-4.11431	5.09e-05	0.0195255	16	8813357	ABAT	5'UTR		Yes
cg18495710	-0.31192	0.0611822	-5.09821	6.27e-07	0.000971796	19	59023537	SLC27A5	TSS200	N_Shore	Yes
cg10842126	-0.240311	0.0491355	-4.89079	1.68e-06	0.00189831	10	74714745	PLA2G12B	TSS1500		Yes
cg03684977	-0.29329	0.0576748	-5.08523	6.68e-07	0.00101052	17	37893803	GRB7	TSS1500		Yes
cg13295878	-0.258256	0.0603466	-4.27955	2.56e-05	0.0121864	17	19649293	ALDH3A1	TSS1500	S_Shore	Yes
cg13560619	-0.324505	0.0648628	-5.00295	9.91e-07	0.00133693	11	65621695			N_Shelf	Yes
cg20608085	-0.32632	0.0831518	-3.92438	0.00010915	0.0324218	11	45943130	GYLTL1B	TSS200	N_Shore	Yes
cg14807544	-0.215122	0.0566199	-3.7994	0.000177456	0.0447563	19	46368487	FOXA3	Body	S_Shore	Yes
cg13481776	-0.226989	0.0535461	-4.23914	3.04e-05	0.0137874	2	233320593	ALPI	TSS1500	N_Shelf	Yes
cg18872881	0.249022	0.0560553	4.44244	1.28e-05	0.00762124	4	102199803	PPP3CA	Body		Yes
cg10055471	-0.289448	0.0655568	-4.41522	1.44e-05	0.00825704	1	27240319	NR0B2	1stExon		Yes
cg04761267	-0.549206	0.0948269	-5.79167	1.85e-08	8.18e-05	11	65621144	SNX32	3'UTR	N_Shelf	Yes
cg11133226	-0.209331	0.0522387	-4.0072	7.86e-05	0.0261171	3	127504560	MGLL	Body		Yes
cg05250241	-0.189236	0.0475972	-3.97579	8.9e-05	0.0282327	17	43321328	FMNL1	Body	N_Shelf	Yes
cg10329579	-0.411717	0.0794957	-5.17911	4.23e-07	0.00073668	1	17754830	RCC2	Body		Yes
cg18368125	-0.342333	0.0579501	-5.90737	9.92e-09	5.09e-05	16	69385827	TMED6	TSS200		Yes
cg18827756	-0.270309	0.0567511	-4.76307	3.04e-06	0.00291453	15	42130735	JMJD7-PLA2G4B	Body		Yes
cg12416856	-0.366783	0.0716818	-5.11682	5.73e-07	0.000923508	1	230404284	GALNT2	Body		Yes
cg08396985	-0.298742	0.0755736	-3.953	9.75e-05	0.0300376	2	5896489				Yes
cg03562120	-0.409229	0.0781915	-5.23367	3.24e-07	0.000619979	20	43343997	WISP2	1stExon		Yes
cg26747269	-0.318996	0.0796669	-4.00413	7.95e-05	0.0262695	16	89137745			N_Shelf	Yes
cg03611912	0.367367	0.0568959	6.45682	4.62e-10	5.19e-06	19	10661705	ATG4D	Body		Yes
cg14193097	-0.268936	0.0594366	-4.52475	8.9e-06	0.00597465	9	116150138	ALAD	3'UTR		Yes
cg02888886	-0.404263	0.0553689	-7.30127	2.88e-12	8.43e-08	17	43165321	NMT1	Body		Yes
cg09192412	-0.280104	0.0591504	-4.73546	3.46e-06	0.00312804	4	110621006	CASP6	Body	N_Shelf	Yes
cg00551398	-0.285668	0.053294	-5.36022	1.72e-07	0.000415275	6	88298474	RARS2	Body	N_Shore	Yes
cg02691393	-0.24467	0.0567601	-4.31059	2.25e-05	0.0110583	2	135117574	MGAT5	Body		Yes
cg15287047	-0.308647	0.0761376	-4.0538	6.51e-05	0.0230835	3	3890832				Yes
cg27187375	-0.241797	0.0624973	-3.86892	0.000135634	0.037584	1	155912569	RXFP4	1stExon		Yes
cg09077096	-0.448999	0.0973341	-4.61297	6.01e-06	0.00452447	7	3033798	CARD11	5'UTR		Yes
cg11855117	-0.210433	0.0545211	-3.85966	0.000140607	0.0384613	1	92293627	TGFBR3	Body		Yes
cg21156912	-0.268417	0.0700689	-3.83076	0.00015727	0.0413083	17	80847546	TBCD	Body		Yes
cg22791678	-0.310216	0.0596371	-5.20173	3.79e-07	0.000685508	6	41552580	FOXP4	Body		Yes
cg00543840	-0.479803	0.100991	-4.75096	3.22e-06	0.00301709	1	22213376	HSPG2	Body	N_Shore	Yes
cg23613317	-0.227127	0.0580592	-3.91198	0.000114606	0.0335231	5	154092109	LARP1	TSS1500		Yes
cg05695106	-0.490248	0.0883804	-5.54703	6.65e-08	0.000212336	13	114780992	RASA3	Body	Island	Yes
cg02258444	-0.402645	0.0865466	-4.65235	5.04e-06	0.00402711	11	64658622	MIR192	Body	N_Shelf	Yes
cg06948763	-0.281108	0.0579642	-4.84968	2.04e-06	0.00217617	1	110763078	KCNC4	Body	N_Shelf	Yes
cg02929982	0.348057	0.0815292	4.2691	2.68e-05	0.0125818	14	63872285	PPP2R5E	Body		Yes
cg27079341	-0.339366	0.0666055	-5.09516	6.36e-07	0.000977726	5	154033185				Yes
cg25184827	0.252915	0.0459739	5.50128	8.42e-08	0.000251975	2	65358440	RAB1A	TSS1500	S_Shore	Yes
cg14081737	0.27811	0.0635412	4.37684	1.69e-05	0.00921243	9	116111377	BSPRY	TSS1500	N_Shore	Yes
cg26739829	0.296018	0.0750887	3.94225	0.00010172	0.0308325	10	91405982	PANK1	TSS1500	S_Shore	Yes
cg21615663	-0.241502	0.0548313	-4.40445	1.5e-05	0.00850729	16	19727911	IQCK	5'UTR	N_Shore	Yes
cg01030321	0.189946	0.0350605	5.41765	1.29e-07	0.000339971	19	39191647	ACTN4	Body		Yes
cg13007207	-0.335203	0.087081	-3.84933	0.000146363	0.0394239	7	105279391	ATXN7L1	Body		Yes
cg26615853	-0.217137	0.057508	-3.77577	0.000194264	0.047248	10	79347104	KCNMA1	Body		Yes
cg25503169	-0.290676	0.0584027	-4.97711	1.12e-06	0.00146836	4	26240502				Yes
cg00901574	-0.300072	0.0621784	-4.82599	2.28e-06	0.00235885	20	30804997	POFUT1	Body		Yes
cg08021727	-0.217125	0.0537305	-4.04101	6.86e-05	0.0238934	16	4056879	ADCY9	Body		Yes
cg09643186	-0.256703	0.0574153	-4.47098	1.13e-05	0.00706614	14	65409452	GPX2	1stExon		Yes
cg23859055	-0.4379	0.100205	-4.37004	1.74e-05	0.00937342	7	16684067	ANKMY2	Body	N_Shore	Yes
cg01303385	-0.250097	0.0516001	-4.84683	2.07e-06	0.00219094	3	111451470	PHLDB2	5'UTR		Yes
cg20698410	-0.242373	0.0638887	-3.79368	0.000181396	0.0453873	1	19661425			N_Shelf	Yes
cg25203113	0.329832	0.0726242	4.54162	8.26e-06	0.00564513	10	28860352	WAC	Body		Yes
cg23214249	-0.306991	0.0691826	-4.43739	1.3e-05	0.00772068	10	11978707	UPF2	Body		Yes
cg16175124	0.280482	0.0702526	3.99249	8.33e-05	0.0270847	1	235872320	LYST	Body		Yes
cg12914733	-0.382785	0.0616364	-6.21037	1.87e-09	1.49e-05	11	955328	AP2A2	Body		Yes
cg11841704	-0.364757	0.0777144	-4.69356	4.18e-06	0.00354574	17	75539913				Yes
cg16155858	-0.283395	0.052318	-5.41679	1.29e-07	0.000340358	2	28636031	FOSL2	3'UTR		Yes
cg27150896	-0.278152	0.0547824	-5.07739	6.94e-07	0.00103232	12	6421667	PLEKHG6	TSS200	S_Shore	Yes
cg20837735	-0.29466	0.0766779	-3.84284	0.000150093	0.0400341	18	61144177	SERPINB5	1stExon		Yes
cg03442795	-0.282952	0.0592278	-4.77735	2.85e-06	0.00279849	2	10569124			S_Shore	Yes
cg03752259	-0.366724	0.0797377	-4.59914	6.4e-06	0.00470942	7	4229894	SDK1	Body		Yes
cg08823554	-0.323172	0.0590366	-5.4741	9.67e-08	0.000279366	21	46269191			Island	Yes
cg18957070	-0.338959	0.0844048	-4.01588	7.59e-05	0.025518	17	19648970	ALDH3A1	5'UTR	S_Shore	Yes
cg15955277	-0.23645	0.0514246	-4.598	6.43e-06	0.004725	11	75428970	MOGAT2	1stExon		Yes
cg22537280	-0.375073	0.086361	-4.34309	1.96e-05	0.0100771	1	54723213	SSBP3	Body	N_Shore	Yes
cg23138261	-0.238917	0.0590944	-4.04297	6.8e-05	0.0237657	22	36806655			S_Shore	Yes
cg23687021	-0.249295	0.0576771	-4.32224	2.14e-05	0.0107292	21	46452394			S_Shelf	Yes
cg09544728	-0.419941	0.108451	-3.87217	0.000133927	0.0372358	7	601503	PRKAR1B	Body	Island	Yes
cg19153228	0.41349	0.0796866	5.18895	4.03e-07	0.000714134	2	173902435	RAPGEF4	Body		Yes
cg04420917	-0.215832	0.0567822	-3.80104	0.000176345	0.044572	19	39303993	LGALS4	TSS1500		Yes
cg08211704	-0.203348	0.0511403	-3.97627	8.89e-05	0.0281894	8	124007664				Yes
cg10581876	-0.323508	0.0628562	-5.1468	4.95e-07	0.000829347	1	205645246	SLC45A3	5'UTR	N_Shelf	Yes
cg19580263	-0.363656	0.0646434	-5.62557	4.43e-08	0.000155868	14	74462914	ENTPD5	5'UTR		Yes
cg23329061	-0.244165	0.0541962	-4.5052	9.7e-06	0.0063366	3	32914427	TRIM71	Body		Yes
cg00873953	-0.254829	0.0550875	-4.6259	5.67e-06	0.00435777	12	95010048	TMCC3	Body		Yes
cg19994159	-0.246268	0.0640722	-3.8436	0.000149652	0.0399737	13	22794813				Yes
cg26921881	-0.313953	0.0736299	-4.26394	2.74e-05	0.0127925	17	1819914				Yes
cg08741952	-0.317493	0.0604608	-5.25122	2.97e-07	0.000582055	22	35462987	ISX	5'UTR		Yes
cg00539925	-0.218071	0.0573556	-3.80209	0.000175635	0.0444474	1	160366521			N_Shelf	Yes
cg06650260	-0.321763	0.0568505	-5.6598	3.7e-08	0.000135584	1	27240478	NR0B2	1stExon		Yes
cg25412310	-0.25219	0.0654359	-3.854	0.000143736	0.0389573	11	130014702	APLP2	Body		Yes
cg05746370	0.28435	0.0653128	4.35366	1.87e-05	0.00978195	16	87746161	KLHDC4	Body	S_Shelf	Yes
cg09324359	-0.296972	0.0662366	-4.48349	1.07e-05	0.00678289	17	79019466	BAIAP2	Body		Yes
cg19777001	-0.278795	0.0499398	-5.58263	5.53e-08	0.000183052	14	103150180	RCOR1	Body		Yes
cg16257559	-0.223256	0.0587572	-3.79963	0.000177298	0.0447563	1	200864223	C1orf106	5'UTR	S_Shelf	Yes
cg03820120	0.303521	0.0489452	6.20124	1.97e-09	1.52e-05	5	115864207	SEMA6A	5'UTR		Yes
cg23240479	-0.308129	0.0623841	-4.93923	1.34e-06	0.00164391	11	126083901	FAM118B	5'UTR	S_Shore	Yes
cg11847956	-0.301717	0.070031	-4.30834	2.27e-05	0.0111378	5	173198447				Yes
cg23901896	0.191574	0.0456836	4.19349	3.67e-05	0.0156726	1	201976446				Yes
cg07867517	-0.307333	0.0739698	-4.15484	4.31e-05	0.0176372	16	75520165	CHST6	5'UTR		Yes
cg19708418	0.357648	0.0808049	4.42607	1.37e-05	0.00801883	15	101820662			S_Shelf	Yes
cg17267493	-0.31703	0.0690373	-4.59216	6.6e-06	0.00479162	17	7460485	TNFSF12	Body		Yes
cg22708087	-0.180441	0.0472268	-3.82073	0.000163479	0.0423781	13	32780062	FRY	Body		Yes
cg00516870	-0.248948	0.0634148	-3.92571	0.000108579	0.0323291	17	76838009	USP36	TSS1500	S_Shore	Yes
cg19115690	0.293171	0.0598619	4.89745	1.63e-06	0.00186449	10	135178849	ECHS1	Body		Yes
cg06610259	-0.291944	0.0683427	-4.27176	2.65e-05	0.0124842	12	122515332	MLXIP	TSS1500	N_Shore	Yes
cg19754694	0.238123	0.0566069	4.20661	3.48e-05	0.0151234	7	130726267	FLJ43663	Body		Yes
cg06300886	-0.455491	0.079589	-5.72303	2.66e-08	0.000106251	17	20811255			N_Shore	Yes
cg14267222	-0.233419	0.0600894	-3.88452	0.000127623	0.0361074	10	125847615			N_Shelf	Yes
cg14120703	-0.258968	0.0658219	-3.93437	0.000104934	0.0314799	9	139416102	NOTCH1	Body	N_Shore	Yes
cg13656404	-0.432552	0.0703751	-6.14637	2.68e-09	1.86e-05	2	106959384			Island	Yes
cg26916966	-0.305266	0.0746173	-4.09109	5.6e-05	0.0209474	17	40274524	KAT2A	TSS1500	Island	Yes
cg19122579	-0.407004	0.0914881	-4.44872	1.24e-05	0.00750158	6	157952316	ZDHHC14	Body		Yes
cg10900049	-0.276065	0.0524187	-5.26653	2.75e-07	0.000558919	2	8849962				Yes
cg02729303	-0.297831	0.0788628	-3.77657	0.000193673	0.0472199	5	16508920	FAM134B	Body		Yes
cg16408593	-0.231207	0.0537114	-4.30462	2.31e-05	0.0112743	1	117753591	VTCN1	TSS200		Yes
cg06739004	-0.215142	0.0375587	-5.72815	2.58e-08	0.000104438	7	99751594	C7orf59	3'UTR		Yes
cg05391892	-0.280536	0.0672155	-4.17367	3.99e-05	0.016667	2	208795620	PLEKHM3	Body	Island	Yes
cg19419519	-0.319393	0.0599899	-5.32412	2.06e-07	0.000463843	19	39303698	LGALS4	5'UTR		Yes
cg05512869	0.386029	0.080489	4.79605	2.62e-06	0.00262632	6	112525703	LAMA4	Body		Yes
cg11167993	0.355233	0.066783	5.31921	2.12e-07	0.000468583	20	62654807	PRPF6	Body		Yes
cg03338209	-0.378775	0.088178	-4.29557	2.4e-05	0.0116249	22	37908796	CARD10	Body	N_Shelf	Yes
cg21198502	-0.31536	0.0835293	-3.77544	0.000194507	0.0472549	17	77069613	ENGASE	TSS1500		Yes
cg20036996	-0.205733	0.0544267	-3.78	0.000191146	0.0468129	8	144906376	PUF60	Body		Yes
cg27083891	-0.311139	0.0565433	-5.50267	8.36e-08	0.000251103	11	64658726	MIR192	TSS200	N_Shelf	Yes
cg16284674	-0.275927	0.0600478	-4.59512	6.51e-06	0.00476044	10	135123337	ZNF511	Body	Island	Yes
cg10531918	-0.247311	0.0575636	-4.29631	2.39e-05	0.011602	3	53189890			N_Shore	Yes
cg26346797	0.34357	0.069685	4.93033	1.4e-06	0.00168543	3	12326068			N_Shelf	Yes
cg19192146	0.346962	0.0472306	7.34614	2.17e-12	6.85e-08	17	4740214	MINK1	Body	S_Shelf	Yes
cg14800014	-0.244591	0.0577823	-4.23297	3.12e-05	0.0140008	5	125800764	GRAMD3	Body		Yes
cg18365406	-0.332958	0.0730981	-4.55495	7.79e-06	0.00537537	19	11472110	LPPR2	Body	Island	Yes
cg18383585	-0.268908	0.0633862	-4.24238	3e-05	0.0136695	1	162183582	NOS1AP	Body		Yes
cg06151171	-0.307753	0.0655933	-4.69183	4.21e-06	0.00355259	2	24712362			N_Shore	Yes
cg14151158	-0.229286	0.0478224	-4.79454	2.63e-06	0.00264143	6	38141763	BTBD9	3'UTR		Yes
cg06024295	-0.256263	0.0672813	-3.80883	0.000171144	0.0436402	10	101841416	CPN1	1stExon		Yes
cg25004838	-0.387299	0.0673624	-5.74948	2.31e-08	9.71e-05	6	32112189				Yes
cg09967440	-0.290088	0.0639697	-4.53477	8.51e-06	0.00577534	10	127444969	C10orf137	Body		Yes
cg05364072	-0.257279	0.0592247	-4.34412	1.95e-05	0.0100709	1	36643981	MAP7D1	Body	Island	Yes
cg21157873	-0.298291	0.0519835	-5.73818	2.45e-08	0.000100529	1	151486487	CGN	5'UTR	S_Shelf	Yes
cg16773162	0.266177	0.0709478	3.75173	0.000212889	0.0498817	12	107039145	RFX4	Body		Yes
cg25963511	-0.259821	0.0630121	-4.12334	4.91e-05	0.019114	15	69606770	PAQR5	5'UTR		Yes
cg05917797	-0.237903	0.0558111	-4.26265	2.75e-05	0.0128473	14	62075110				Yes
cg14947787	-0.31886	0.0704619	-4.52529	8.88e-06	0.00597284	14	65405931	GPX2	3'UTR		Yes
cg03437886	0.435087	0.0550337	7.90583	5.93e-14	4.05e-09	1	178698946	RALGPS2	5'UTR	S_Shelf	Yes
cg27222368	0.291079	0.0728941	3.99318	8.31e-05	0.0270398	8	107666942	OXR1	Body	N_Shelf	Yes
cg03894284	-0.363698	0.0707711	-5.13907	5.14e-07	0.000847144	2	228582073	SLC19A3	5'UTR	N_Shore	Yes
cg21048763	0.463157	0.0953554	4.85716	1.97e-06	0.00213003	17	77997997	TBC1D16	5'UTR	S_Shore	Yes
cg22048405	-0.322255	0.0722066	-4.46296	1.17e-05	0.00723329	1	33226596	KIAA1522	Body		Yes
cg01944848	0.225488	0.057317	3.93405	0.000105071	0.0314978	2	55368122				Yes
cg09684264	-0.2393	0.0553759	-4.32137	2.15e-05	0.0107437	16	85925699				Yes
cg18715299	0.405187	0.0638942	6.34152	8.93e-10	8.23e-06	12	53816275	AMHR2	TSS1500		Yes
cg12250581	-0.283839	0.0699773	-4.05616	6.45e-05	0.0229233	12	2045810				Yes
cg02044879	-0.225013	0.057555	-3.90953	0.000115715	0.0337752	10	74714935	PLA2G12B	TSS1500		Yes
cg12713040	0.260671	0.0644076	4.04721	6.69e-05	0.0235034	20	62562546	DNAJC5	Body	Island	Yes
cg20701461	-0.285736	0.069157	-4.1317	4.74e-05	0.0187078	1	45801852	MUTYH	5'UTR	N_Shelf	Yes
cg13075537	-0.453182	0.0850633	-5.32759	2.03e-07	0.000458368	1	25810696	TMEM57	Body		Yes
cg24791846	0.322511	0.0651461	4.95059	1.27e-06	0.00158648	3	177000330				Yes
cg00651016	-0.306276	0.0701394	-4.36668	1.77e-05	0.00944173	16	552754	RAB11FIP3	Body		Yes
cg09813248	-0.258988	0.0607836	-4.26082	2.77e-05	0.0129101	12	121164194	ACADS	Body	S_Shore	Yes
cg03396285	0.271319	0.0609897	4.4486	1.24e-05	0.00750158	2	101868356	C2orf29	TSS1500	N_Shore	Yes
cg13420366	-0.299407	0.0706756	-4.23636	3.07e-05	0.013872	1	205276235	NUAK2	Body		Yes
cg12606455	-0.2754	0.0511454	-5.38465	1.52e-07	0.000383194	2	106959878			S_Shore	Yes
cg19953799	-0.397994	0.0744411	-5.34642	1.85e-07	0.000435077	2	97427733	CNNM4	1stExon	S_Shore	Yes
cg22432579	0.197617	0.0508367	3.88729	0.000126252	0.0359153	12	15733874	PTPRO	Body		Yes
cg09799714	-0.284906	0.0656499	-4.33979	1.98e-05	0.0101499	11	119056710	PDZD3	Body		Yes
cg20959106	0.276363	0.0723779	3.81833	0.000164996	0.0426097	11	125933690	CDON	TSS1500	S_Shore	Yes
cg01977473	-0.212808	0.0521438	-4.08119	5.83e-05	0.021457	5	125800916	GRAMD3	Body		Yes
cg21253087	-0.379129	0.0750164	-5.05395	7.76e-07	0.00111717	9	139290292	SNAPC4	Body	N_Shelf	Yes
cg00584026	-0.30629	0.0611685	-5.00732	9.71e-07	0.00131641	4	942342	TMEM175	Body	S_Shore	Yes
cg15424989	-0.329552	0.0724012	-4.55175	7.9e-06	0.00543842	18	19757468	GATA6	Body	S_Shore	Yes
cg09168797	-0.281052	0.0727628	-3.86258	0.000139022	0.0381992	5	125800797	GRAMD3	Body		Yes
cg09450200	-0.217014	0.0557977	-3.88931	0.000125259	0.0357593	7	148903195	ZNF282	Body		Yes
cg20449048	-0.283674	0.0490146	-5.78753	1.89e-08	8.23e-05	7	1037343	C7orf50	Body	N_Shelf	Yes
cg17005319	-0.309606	0.0779911	-3.96975	9.12e-05	0.0286748	11	655579	DEAF1	Body		Yes
cg11962524	-0.354369	0.0768737	-4.60976	6.1e-06	0.00455656	11	60619624	GPR44	3'UTR	N_Shore	Yes
cg19972068	-0.378309	0.0919867	-4.11265	5.13e-05	0.0196224	7	7576351	COL28A1	TSS1500		Yes
cg10128806	-0.319849	0.0730595	-4.37792	1.69e-05	0.00917604	4	78977322	FRAS1	TSS1500	N_Shore	Yes
cg02520816	-0.265445	0.0658784	-4.02932	7.19e-05	0.0246267	16	4056403	ADCY9	Body		Yes
cg16026212	0.401765	0.0591424	6.79319	6.43e-11	1.04e-06	5	65218564			N_Shelf	Yes
cg21687300	0.278963	0.0614744	4.53787	8.4e-06	0.00571804	1	52284363	NRD1	Body		Yes
cg11345955	-0.265884	0.0631085	-4.21312	3.39e-05	0.0148528	15	86086674	AKAP13	Body		Yes
cg15374435	-0.338302	0.0732826	-4.6164	5.92e-06	0.00446783	13	80911692	SPRY2	Body	N_Shore	Yes
cg15035324	-0.293389	0.0697631	-4.20551	3.5e-05	0.0151771	2	46269605	PRKCE	Body		Yes
cg03090436	-0.301962	0.0697541	-4.32895	2.08e-05	0.0105248	6	71121859	FAM135A	TSS1500	N_Shore	Yes
cg26462319	0.385416	0.0683981	5.6349	4.22e-08	0.000152391	2	30379582	YPEL5	Body		Yes
cg11150383	0.259264	0.0688742	3.76431	0.000202945	0.0484723	7	108168682			S_Shore	Yes
cg02419362	-0.413676	0.0888095	-4.65802	4.91e-06	0.00396259	12	121203948	SPPL3	Body		Yes
cg24844295	-0.265324	0.0502486	-5.28024	2.57e-07	0.000535432	17	78821928	RPTOR	Body	S_Shelf	Yes
cg06303574	0.304127	0.0626041	4.85795	1.96e-06	0.00212879	13	98082992			N_Shelf	Yes
cg07658280	-0.22323	0.0526209	-4.24224	3e-05	0.0136699	8	145728490	GPT	TSS1500	N_Shore	Yes
cg16922340	0.269927	0.0709264	3.80573	0.000173195	0.0440338	20	33873526	FAM83C	3'UTR	S_Shore	Yes
cg09893465	-0.380648	0.0743008	-5.12307	5.56e-07	0.000897664	10	134588040	INPP5A	Body	S_Shore	Yes
cg13563298	-0.592897	0.134601	-4.40484	1.5e-05	0.00849855	9	95948059	WNK2	Body	S_Shore	Yes
cg24702147	-0.403852	0.0767511	-5.26184	2.81e-07	0.000558919	12	7071814	MIR141	TSS1500		Yes
cg06159484	0.306057	0.0698141	4.38388	1.64e-05	0.00902458	1	8087590	ERRFI1	TSS1500	S_Shore	Yes
cg07380907	0.286123	0.0729137	3.92413	0.00010926	0.0324218	16	11963779	GSPT1	3'UTR		Yes
cg09022584	-0.378413	0.0886132	-4.27039	2.66e-05	0.0125353	1	15541956	TMEM51	Body	S_Shore	Yes
cg04605980	-0.700783	0.108324	-6.46932	4.3e-10	5.06e-06	12	117471700				Yes
cg22615730	0.31297	0.0766362	4.08384	5.77e-05	0.02135	2	69997225	ANXA4	5'UTR		Yes
cg05945030	0.419888	0.0804507	5.2192	3.47e-07	0.000644732	11	129869654	PRDM10	5'UTR	N_Shelf	Yes
cg13589218	-0.341163	0.082442	-4.13821	4.62e-05	0.0183378	7	4783964	FOXK1	Body	N_Shore	Yes
cg24820270	-0.337205	0.0643528	-5.23994	3.14e-07	0.000606737	4	187629336	FAT1	Body		Yes
cg00103855	0.313949	0.0751624	4.17694	3.94e-05	0.0164969	1	226077628	LEFTY1	TSS1500	S_Shore	Yes
cg13995599	-0.232003	0.0578113	-4.0131	7.67e-05	0.0256832	13	113426270	ATP11A	Body	S_Shore	Yes
cg21243021	0.281097	0.0678058	4.14563	4.48e-05	0.0180228	9	135513120	DDX31	Body		Yes
cg12917790	-0.370354	0.0766909	-4.82917	2.24e-06	0.00233602	14	93604305				Yes
cg01888395	-0.558058	0.0909112	-6.13849	2.8e-09	1.91e-05	9	132145105			N_Shore	Yes
cg26676468	0.153582	0.0398257	3.85635	0.000142426	0.03878	5	112539223	MCC	Body		Yes
cg04723449	-0.413737	0.0949046	-4.3595	1.82e-05	0.00962667	16	23420567	COG7	Body		Yes
cg05847233	0.428552	0.0628173	6.82219	5.4e-11	9.64e-07	18	12374049	AFG3L2	Body	N_Shelf	Yes
cg16710348	0.311307	0.0755716	4.11936	4.99e-05	0.0192975	3	121660655	SLC15A2	3'UTR		Yes
cg01774111	0.346374	0.0739871	4.68154	4.42e-06	0.00366943	1	213165579	ANGEL2	3'UTR		Yes
cg11209549	0.410253	0.0410215	10.0009	2.27e-20	1.86e-14	1	223314605	TLR5	5'UTR	N_Shore	No
cg14419389	0.48413	0.0509149	9.50862	8.59e-19	3.52e-13	9	116157800	ALAD	5'UTR		No
cg11012651	-0.939278	0.101323	-9.27016	4.83e-18	9.91e-13	15	78376369				No
cg12268556	-1	0.11076	-9.30807	3.68e-18	9.91e-13	3	101604025				No
cg26253639	0.442381	0.0501563	8.82005	1.18e-16	1.94e-11	1	173394034	LOC100506023	Body		No
cg14818217	0.353661	0.040353	8.76418	1.75e-16	2.39e-11	11	77330412	CLNS1A	3'UTR		No
cg26072483	-0.758874	0.0898739	-8.44377	1.6e-15	1.88e-10	4	38308383				No
cg22262581	0.350144	0.0428492	8.17154	1.01e-14	8.32e-10	10	101939519	ERLIN1	Body		No
cg23403084	0.190689	0.02332	8.17704	9.78e-15	8.32e-10	22	46566442	PPARA	5'UTR		No
cg11194266	-0.787971	0.0977937	-8.05748	2.17e-14	1.62e-09	9	111311435				No
cg11538937	-0.531132	0.0677962	-7.83425	9.49e-14	5.56e-09	2	241559124	GPR35	Body	N_Shelf	No
cg07020366	-0.74184	0.0948757	-7.81907	1.05e-13	5.73e-09	8	19246614	SH2D4A	Body		No
cg20555536	-0.519623	0.0666239	-7.79935	1.19e-13	6.11e-09	1	32712557	FAM167B	TSS1500	N_Shore	No
cg26743067	-0.739608	0.0950294	-7.78294	1.33e-13	6.4e-09	11	69846611				No
cg20521165	-0.562504	0.0725968	-7.74833	1.66e-13	7.17e-09	18	12001531	IMPA2	Body		No
cg17280782	-0.547612	0.0713585	-7.6741	2.69e-13	1.1e-08	5	149012152	ARHGEF37	3'UTR		No
cg12640435	-1	0.14725	-7.50132	8.14e-13	3.03e-08	1	173031587				No
cg21967080	0.303188	0.0404127	7.50229	8.09e-13	3.03e-08	2	96861267	STARD7	ExonBnd		No
cg06161948	0.407169	0.0545014	7.4708	9.88e-13	3.52e-08	19	33592011	GPATCH1	Body		No
cg14885781	-0.672195	0.091456	-7.34993	2.12e-12	6.85e-08	20	34750927	EPB41L1	5'UTR		No
cg05855157	0.213709	0.0298211	7.16637	6.66e-12	1.88e-07	4	110622421	CASP6	Body	N_Shore	No
cg02719518	-0.437414	0.0617657	-7.08183	1.12e-11	2.87e-07	12	48219270				No
cg24636271	0.415688	0.0592254	7.01875	1.65e-11	4.1e-07	20	44440275	UBE2C	TSS1500	N_Shore	No
cg21827239	-0.719276	0.103016	-6.98221	2.06e-11	4.97e-07	8	21059807				No
cg14444313	-0.675855	0.0972314	-6.951	2.49e-11	5.67e-07	1	21850012	ALPL	5'UTR		No
cg11584499	0.28713	0.0413867	6.93773	2.7e-11	5.98e-07	1	38322941	MTF1	Body	N_Shelf	No
cg14282393	0.335885	0.0485279	6.92149	2.98e-11	6.42e-07	11	77402211	RSF1	ExonBnd		No
cg22189952	0.54971	0.079499	6.91468	3.1e-11	6.52e-07	8	42187714	IKBKB	Body		No
cg02172026	0.485561	0.0704649	6.89082	3.58e-11	7.31e-07	7	102474018	FBXL13	Body		No
cg10291857	-0.605012	0.0879198	-6.88141	3.79e-11	7.4e-07	3	125211070	SNX4	Body		No
cg05218356	-0.381826	0.0556677	-6.85903	4.33e-11	8.27e-07	13	43543473	EPSTI1	Body		No
cg00882135	-0.421533	0.0615268	-6.85121	4.54e-11	8.47e-07	12	125262591	SCARB1	3'UTR		No
cg26495703	-0.383028	0.0559801	-6.84222	4.79e-11	8.74e-07	15	75069884				No
cg06981712	-0.368585	0.0540794	-6.81563	5.62e-11	9.81e-07	14	89898815	FOXN3	5'UTR		No
cg26804971	0.370139	0.0543621	6.80878	5.86e-11	1e-06	17	31152646	MYO1D	Body	S_Shelf	No
cg00014467	-0.677481	0.0995672	-6.80426	6.02e-11	1.01e-06	20	44081018				No
cg22849858	0.291941	0.0429855	6.79162	6.49e-11	1.04e-06	4	71702575	GRSF1	5'UTR	N_Shelf	No
cg23701943	-0.490124	0.0721976	-6.78865	6.6e-11	1.04e-06	10	100011569	LOXL4	Body		No
cg05391255	0.502995	0.0741603	6.78254	6.85e-11	1.04e-06	12	69324962	CPM	Body	N_Shelf	No
cg06217232	-0.579265	0.085823	-6.74953	8.33e-11	1.24e-06	11	44935509	TSPAN18	Body		No
cg07606495	-0.450435	0.0670393	-6.71897	9.99e-11	1.46e-06	19	13993318	C19orf57	3'UTR	S_Shelf	No
cg15049308	0.246999	0.0370319	6.66989	1.33e-10	1.89e-06	1	47677745				No
cg26331354	0.285632	0.0428235	6.66999	1.33e-10	1.89e-06	9	115267628	KIAA1958	5'UTR		No
cg01813215	-0.454044	0.0684272	-6.63543	1.63e-10	2.17e-06	6	138115361				No
cg04202774	-0.726644	0.109518	-6.63492	1.64e-10	2.17e-06	4	149716539				No
cg19106353	-0.64538	0.0971888	-6.64047	1.59e-10	2.17e-06	4	8453584	TRMT44	Body		No
cg06315887	-0.330006	0.049925	-6.61003	1.9e-10	2.47e-06	6	107473519				No
cg16444542	-0.849755	0.129633	-6.55508	2.61e-10	3.35e-06	21	35918983	RCAN1	Body		No
cg02593440	-0.380217	0.0582944	-6.52236	3.16e-10	3.93e-06	17	37820333	STARD3	3'UTR	N_Shelf	No
cg09217922	-0.484474	0.074681	-6.48724	3.87e-10	4.74e-06	12	7096338	LPCAT3	Body		No
cg12278770	-0.598817	0.0925908	-6.46734	4.35e-10	5.06e-06	1	32712780	FAM167B	TSS200	N_Shore	No
cg23892953	-0.520172	0.080457	-6.46522	4.4e-10	5.06e-06	16	2285678	DNASE1L2	TSS1500	S_Shore	No
cg03830169	-0.368872	0.0571852	-6.45049	4.79e-10	5.24e-06	2	99200673	INPP4A	Body		No
cg21804673	0.43964	0.0681566	6.45044	4.79e-10	5.24e-06	5	53341342	ARL15	Body		No
cg18692068	-0.365625	0.0567516	-6.44255	5.01e-10	5.41e-06	8	140869505	TRAPPC9	Body		No
cg17123809	0.348859	0.0543086	6.42364	5.59e-10	5.95e-06	11	65621333			N_Shelf	No
cg04460896	-0.455336	0.0712693	-6.38895	6.82e-10	7.08e-06	16	14181940	MKL2	5'UTR		No
cg20170309	-0.400234	0.0626998	-6.38334	7.04e-10	7.13e-06	16	50753273	NOD2	Body		No
cg05844748	-0.403215	0.0633606	-6.36382	7.87e-10	7.68e-06	14	89714270	FOXN3	Body		No
cg16489869	0.263399	0.0413854	6.36453	7.83e-10	7.68e-06	17	503577	VPS53	Body		No
cg26499663	-0.586866	0.0921592	-6.36796	7.68e-10	7.68e-06	8	61835175			Island	No
cg09412390	-0.185864	0.0292498	-6.35436	8.3e-10	8.01e-06	20	34287216	ROMO1	TSS200	Island	No
cg14148156	-0.611767	0.0963598	-6.34878	8.57e-10	8.09e-06	9	35844507	TMEM8B	Body	N_Shore	No
cg24079972	-0.315872	0.0497546	-6.34859	8.58e-10	8.09e-06	11	46486318	AMBRA1	Body		No
cg04689188	0.654212	0.10312	6.34417	8.8e-10	8.2e-06	6	134028852	TARID	Body		No
cg19551575	-0.624714	0.0988382	-6.32058	1.01e-09	9.17e-06	2	112847075	TMEM87B	Body		No
cg17541568	-0.690777	0.109453	-6.31119	1.06e-09	9.56e-06	19	16556362	EPS15L1	Body		No
cg18072071	-0.479697	0.0761616	-6.29842	1.14e-09	1.01e-05	16	84126959	MBTPS1	Body		No
cg21452305	-0.311663	0.0496368	-6.27887	1.27e-09	1.11e-05	10	111666496	XPNPEP1	Body		No
cg14048027	-0.711524	0.114004	-6.24123	1.57e-09	1.35e-05	8	61167523	CA8	Body		No
cg19376281	-0.314814	0.0505334	-6.22981	1.68e-09	1.41e-05	11	46740041	F2	TSS1500		No
cg07887129	-0.525203	0.0843742	-6.22468	1.73e-09	1.43e-05	1	221945597				No
cg08764090	0.383592	0.0617153	6.2155	1.82e-09	1.48e-05	9	113096538	TXNDC8	Body		No
cg14631016	-0.359373	0.0578977	-6.20703	1.91e-09	1.5e-05	2	197870619	ANKRD44	ExonBnd		No
cg01590823	0.292105	0.0470884	6.20332	1.95e-09	1.52e-05	17	4258663	UBE2G1	Body		No
cg23373396	-0.367262	0.0592732	-6.19609	2.03e-09	1.55e-05	16	69385726	TMED6	TSS200		No
cg19219392	-0.420069	0.0678364	-6.19239	2.07e-09	1.57e-05	15	40704681	IVD	Body		No
cg26853487	-0.460951	0.0745492	-6.18319	2.18e-09	1.63e-05	19	49128319	SPHK2	5'UTR	S_Shore	No
cg08800277	-0.507726	0.0822401	-6.17371	2.3e-09	1.67e-05	2	96577476	ANKRD36C	Body		No
cg12499271	0.481654	0.078018	6.17364	2.3e-09	1.67e-05	9	99148076			S_Shelf	No
cg25433614	-0.529292	0.0856965	-6.17635	2.26e-09	1.67e-05	14	34482625				No
cg18653997	-0.652487	0.105718	-6.17199	2.32e-09	1.67e-05	13	33850931	STARD13-AS	TSS1500		No
cg19424032	0.348752	0.056544	6.16779	2.38e-09	1.69e-05	8	22573221	PEBP4	Body		No
cg06478563	0.480033	0.0780921	6.14701	2.67e-09	1.86e-05	X	149681889	MAMLD1	3'UTR		No
cg15040862	0.342251	0.0557513	6.13889	2.79e-09	1.91e-05	2	202006481	CFLAR	5'UTR		No
cg13908672	-0.400807	0.0653424	-6.13395	2.87e-09	1.94e-05	2	20328952				No
cg24528220	-0.385088	0.0629918	-6.1133	3.22e-09	2.14e-05	20	5624763				No
cg15060367	0.468537	0.0767164	6.1074	3.32e-09	2.18e-05	19	51775821			S_Shore	No
cg18995275	-0.479058	0.0784277	-6.10827	3.31e-09	2.18e-05	15	89659639	ABHD2	Body		No
cg11543977	-0.419893	0.069074	-6.07888	3.89e-09	2.51e-05	1	19426318	UBR4	Body		No
cg21463898	0.448273	0.0737871	6.07523	3.97e-09	2.54e-05	17	45888482	OSBPL7	Body	N_Shelf	No
cg05952895	-0.444754	0.073241	-6.07248	4.03e-09	2.56e-05	17	1986888	SMG6	Body		No
cg26764927	0.212952	0.0350901	6.06871	4.11e-09	2.6e-05	5	159554792				No
cg09166727	-0.317348	0.0523152	-6.06608	4.17e-09	2.61e-05	6	45534629				No
cg24147642	0.36855	0.0610218	6.03964	4.83e-09	3e-05	1	59394317				No
cg09068378	-0.405142	0.0671758	-6.03106	5.06e-09	3.12e-05	16	89483923	ANKRD11	Body	N_Shelf	No
cg06090978	-0.304108	0.050455	-6.0273	5.17e-09	3.16e-05	11	126082983	RPUSD4	TSS1500	S_Shore	No
cg03891126	-0.388529	0.0645468	-6.01934	5.4e-09	3.28e-05	3	53040106	SFMBT1	5'UTR		No
cg27040864	-0.441181	0.0733265	-6.01666	5.48e-09	3.3e-05	21	42934194				No
cg15904820	-0.353976	0.0589005	-6.00972	5.69e-09	3.39e-05	19	38478421	SIPA1L3	5'UTR		No
cg09324745	-0.737656	0.122978	-5.99827	6.05e-09	3.57e-05	6	133051865	VNN3	5'UTR		No
cg14284762	-0.360256	0.0601104	-5.99324	6.22e-09	3.59e-05	5	67522142	PIK3R1	5'UTR		No
cg25263397	-0.328946	0.0548844	-5.99343	6.22e-09	3.59e-05	8	96182456				No
cg16452490	0.27071	0.0453154	5.97391	6.92e-09	3.97e-05	14	102519410				No
cg10771121	-0.463787	0.0776744	-5.97091	7.03e-09	4e-05	1	232853704				No
cg01949520	-0.375073	0.062853	-5.96745	7.16e-09	4.05e-05	19	48151592	GLTSCR1	5'UTR		No
cg14686235	-0.362231	0.0607875	-5.95897	7.5e-09	4.19e-05	1	54813453	SSBP3	Body		No
cg12681315	0.382747	0.0642969	5.95281	7.76e-09	4.27e-05	6	49491793	GLYATL3	Body		No
cg21194844	-0.36045	0.060581	-5.94989	7.88e-09	4.31e-05	16	57575310	ADGRG5	TSS1500		No
cg03008387	0.422953	0.0711408	5.9453	8.08e-09	4.39e-05	20	62089152	KCNQ2	Body	N_Shelf	No
cg11215273	-0.389793	0.0657218	-5.93095	8.73e-09	4.68e-05	14	102909114	TECPR2	Body		No
cg12618659	0.396081	0.0667762	5.93147	8.71e-09	4.68e-05	17	28661249	TMIGD1	TSS200		No
cg04696393	-0.506756	0.0856307	-5.91792	9.37e-09	4.93e-05	12	57162488	HSD17B6	5'UTR		No
cg24943587	0.504715	0.0852823	5.91817	9.36e-09	4.93e-05	3	13621015	FBLN2	Body		No
cg06873483	-0.556246	0.0940435	-5.91477	9.53e-09	4.98e-05	6	30761762				No
cg10283346	-0.298638	0.0505324	-5.90983	9.79e-09	5.05e-05	1	12044158	MFN2	5'UTR	S_Shelf	No
cg16678014	0.174789	0.0295756	5.90991	9.79e-09	5.05e-05	16	66781270	DYNC1LI2	Body	N_Shelf	No
cg01522891	-0.330574	0.0560125	-5.90178	1.02e-08	5.21e-05	1	2507161	LOC100996583	Body		No
cg25444331	-0.311351	0.0528093	-5.89576	1.06e-08	5.35e-05	1	145281636	NOTCH2NL	Body		No
cg06568945	-0.213133	0.0361914	-5.88906	1.1e-08	5.48e-05	8	103299694	UBR5	Body		No
cg17419788	-0.533774	0.0906853	-5.886	1.11e-08	5.53e-05	3	47466280	SCAP	Body		No
cg04255547	-0.343557	0.0584083	-5.882	1.14e-08	5.62e-05	17	16922067				No
cg08333575	-0.315802	0.0538099	-5.86885	1.22e-08	6e-05	3	134100881				No
cg22585188	-0.327307	0.0557853	-5.86725	1.23e-08	6.01e-05	8	141302391	TRAPPC9	Body		No
cg15334047	0.55492	0.0946814	5.86092	1.27e-08	6.18e-05	20	50664672				No
cg10741154	-0.446184	0.0763149	-5.84662	1.38e-08	6.64e-05	11	36385032	PRR5L	5'UTR		No
cg22599270	0.258333	0.0442287	5.84084	1.42e-08	6.81e-05	2	71622710	ZNF638	Body		No
cg08838308	-0.317768	0.0544844	-5.83227	1.49e-08	7.09e-05	8	37425087				No
cg25992321	-0.373096	0.0639832	-5.83115	1.49e-08	7.09e-05	21	43809689	TMPRSS3	TSS1500		No
cg02647842	-0.46252	0.0794287	-5.82309	1.56e-08	7.27e-05	17	33581722	SLFN5	5'UTR		No
cg00431590	-0.507741	0.0872682	-5.81816	1.6e-08	7.42e-05	15	91140952	CRTC3	Body		No
cg03448068	-0.600406	0.103259	-5.81456	1.63e-08	7.48e-05	1	60140450	FGGY	Body		No
cg03680730	-0.519381	0.0894171	-5.80852	1.69e-08	7.6e-05	1	32712756	FAM167B	TSS200	N_Shore	No
cg04227396	0.378791	0.0652646	5.80393	1.73e-08	7.75e-05	19	5577839				No
cg06471536	-0.583753	0.10071	-5.79636	1.8e-08	8.02e-05	6	105749844	PREP	Body		No
cg14549475	-0.352628	0.0609057	-5.78975	1.86e-08	8.18e-05	11	72497641	STARD10	5'UTR		No
cg09379609	-0.466111	0.0806808	-5.77723	1.99e-08	8.65e-05	19	14196637	C19orf67	TSS200	Island	No
cg22429706	-0.404027	0.069961	-5.77503	2.02e-08	8.7e-05	14	91623861	C14orf159	5'UTR		No
cg27334056	0.441928	0.0766325	5.76684	2.11e-08	9.04e-05	22	48479650				No
cg13680468	-0.322597	0.05595	-5.7658	2.12e-08	9.05e-05	2	241544666	GPR35	TSS200		No
cg17307036	-0.346448	0.0601551	-5.75925	2.19e-08	9.32e-05	11	119056715	PDZD3	Body		No
cg04233089	-0.586396	0.10196	-5.75125	2.29e-08	9.67e-05	6	137557979				No
cg11508714	0.449347	0.0781698	5.74835	2.32e-08	9.72e-05	2	238343757				No
cg10105621	-0.365735	0.0637231	-5.73945	2.43e-08	0.000100359	11	47488634	CELF1	3'UTR		No
cg17371857	-0.451078	0.0785667	-5.74134	2.41e-08	0.000100359	3	56829211	ARHGEF3	Body		No
cg18067520	-0.609652	0.106292	-5.73565	2.48e-08	0.000101378	6	107114594	QRSL1	3'UTR		No
cg21296632	-0.666682	0.116255	-5.73467	2.5e-08	0.0001014	5	90355362	ADGRV1	Body		No
cg14120133	-0.342743	0.0598471	-5.72698	2.6e-08	0.000104571	7	120945537				No
cg15805977	0.285064	0.0498594	5.71735	2.74e-08	0.000108954	15	28560101	HERC2	Body		No
cg10815745	-0.555838	0.0972364	-5.71636	2.75e-08	0.000108995	15	78374622	MIR5003	TSS1500		No
cg20359023	-0.300833	0.0527492	-5.70308	2.95e-08	0.000115227	17	55491512	MSI2	Body		No
cg12321040	0.431647	0.0757805	5.69601	3.06e-08	0.000118464	16	11862854	ZC3H7A	Body		No
cg23075476	-0.293539	0.0515682	-5.69224	3.12e-08	0.00011971	15	65935042	SLC24A1	TSS200		No
cg11909879	-0.318923	0.0560569	-5.68926	3.17e-08	0.000120472	21	35895516	RCAN1	Body		No
cg13387406	0.345766	0.0608204	5.68504	3.24e-08	0.000122608	13	41594472	ELF1	TSS1500		No
cg08782244	-0.551194	0.0970087	-5.68191	3.3e-08	0.000123503	10	100011724	LOXL4	Body		No
cg26945145	-0.237346	0.0417711	-5.68206	3.3e-08	0.000123503	5	107339091	FBXL17	Body		No
cg03299479	0.5531	0.0973794	5.67985	3.33e-08	0.000124278	16	4470005			S_Shelf	No
cg11526752	0.522363	0.0921035	5.67148	3.48e-08	0.000129028	2	175462540	WIPF1	5'UTR		No
cg24985380	0.308394	0.0544232	5.66659	3.57e-08	0.000131434	10	72590529	SGPL1	Body		No
cg24997654	-0.401591	0.0710114	-5.6553	3.79e-08	0.0001382	16	70186709	PDPR	Body		No
cg26500709	-0.318576	0.0563493	-5.6536	3.83e-08	0.000138818	11	126275531	ST3GAL4	5'UTR		No
cg17882147	0.480099	0.0852256	5.63327	4.25e-08	0.000153012	10	116101018	AFAP1L2	Body		No
cg22761692	0.271051	0.0481391	5.63057	4.31e-08	0.000153403	9	108016909	SLC44A1	Body		No
cg03652636	0.194855	0.0346289	5.62694	4.4e-08	0.000155427	7	101454490			N_Shelf	No
cg17723604	0.481365	0.0855814	5.62465	4.45e-08	0.000155946	10	90923558				No
cg16336711	-0.291323	0.051809	-5.62302	4.49e-08	0.000155947	16	27226170	KDM8	Body		No
cg23699737	-0.544152	0.0967614	-5.62365	4.47e-08	0.000155947	20	48748296	TMEM189-UBE2V1	Body		No
cg26689085	-0.367623	0.0653879	-5.62218	4.51e-08	0.000155965	7	41287291				No
cg09848498	-0.433363	0.0772363	-5.61087	4.78e-08	0.000164726	1	16063649	SLC25A34	Body		No
cg09692421	0.356662	0.0636067	5.60731	4.87e-08	0.000166943	18	46777998	DYM	Body		No
cg22318901	-0.773546	0.137999	-5.60545	4.92e-08	0.000167039	13	34253578				No
cg25464950	-0.366605	0.0654069	-5.60499	4.93e-08	0.000167039	11	68600521	CPT1A	5'UTR		No
cg06940198	-0.432234	0.07715	-5.60252	4.99e-08	0.000168495	14	100622092	DEGS2	Body	N_Shelf	No
cg07014154	0.42731	0.0763536	5.59646	5.15e-08	0.000172463	2	65655510	SPRED2	Body	N_Shelf	No
cg15961772	-0.352888	0.0631123	-5.59143	5.29e-08	0.00017631	16	27225756	KDM8	Body		No
cg25212177	-0.536301	0.0959334	-5.59035	5.32e-08	0.00017658	1	39653199	MACF1	Body		No
cg02425746	0.519388	0.093083	5.57983	5.62e-08	0.000184237	2	86078409	ST3GAL5	Body		No
cg10743065	-0.498322	0.0895245	-5.56632	6.02e-08	0.000195336	12	100653061	DEPDC4	Body		No
cg23974380	-0.443701	0.0797131	-5.56622	6.03e-08	0.000195336	6	169072571				No
cg13632994	-0.370073	0.0665378	-5.56184	6.16e-08	0.000199028	1	94080251	BCAR3	TSS1500		No
cg17029792	0.449756	0.080917	5.55824	6.28e-08	0.000201971	6	35338048	PPARD	5'UTR		No
cg23788204	-0.349243	0.0628477	-5.55698	6.32e-08	0.000202497	14	100591117	EVL	Body		No
cg12832687	0.18308	0.0330192	5.54465	6.74e-08	0.000214126	13	99239417				No
cg21652471	0.374369	0.0675511	5.54202	6.83e-08	0.00021621	1	156786673	SH2D2A	TSS1500	S_Shelf	No
cg11671946	0.184066	0.0332238	5.54021	6.89e-08	0.000217398	7	141402884	KIAA1147	TSS1500	S_Shore	No
cg12536361	-0.541835	0.0979333	-5.5327	7.16e-08	0.0002251	17	77018815	C1QTNF1	TSS1500	N_Shore	No
cg14331169	-0.422646	0.0764538	-5.52813	7.33e-08	0.000226982	9	97591831	C9orf3	Body		No
cg25522143	0.501613	0.0907186	5.52933	7.29e-08	0.000226982	13	95071712				No
cg11972620	-0.546026	0.098909	-5.52049	7.63e-08	0.000234308	10	100011696	LOXL4	Body		No
cg24803390	0.566296	0.102608	5.51901	7.69e-08	0.000235215	1	56097923				No
cg00991520	0.118071	0.0214019	5.51683	7.77e-08	0.000236981	10	98589349	MIR607	TSS1500	N_Shelf	No
cg09200260	0.377799	0.0687063	5.49876	8.53e-08	0.000254326	21	36577539				No
cg05775160	-0.271462	0.0494067	-5.49443	8.72e-08	0.000257965	2	8633932				No
cg09558966	-0.4697	0.0855063	-5.49316	8.78e-08	0.000257965	13	110299735				No
cg12213763	-0.557497	0.101486	-5.49332	8.77e-08	0.000257965	5	154265167				No
cg12371501	-0.374481	0.0681513	-5.49484	8.7e-08	0.000257965	21	42732211				No
cg05061590	-0.289955	0.0527991	-5.49166	8.84e-08	0.000259031	22	31650283	LIMK2	Body		No
cg11286871	-0.56675	0.103397	-5.48133	9.32e-08	0.000271153	14	23126705				No
cg06314615	0.431539	0.0788018	5.47626	9.57e-08	0.000277285	10	99990554	R3HCC1L	Body		No
cg10911997	-0.314532	0.0575307	-5.4672	1e-07	0.000288367	11	34653201	EHF	TSS1500		No
cg01611053	0.353025	0.0645924	5.46543	1.01e-07	0.000289961	9	135507953	DDX31	Body		No
cg04185417	-0.341291	0.0624568	-5.46443	1.02e-07	0.00029043	18	74625671	ZNF236	Body		No
cg18189915	-0.323868	0.0592856	-5.46284	1.02e-07	0.000291777	11	3050521	CARS	ExonBnd		No
cg26217974	-0.357384	0.0654291	-5.46216	1.03e-07	0.000291778	2	42850466	MTA3	Body		No
cg01645899	0.174596	0.0319689	5.46143	1.03e-07	0.000291854	12	2996093	RHNO1	Body	N_Shelf	No
cg27613592	-0.384207	0.0703946	-5.4579	1.05e-07	0.000295116	1	44007693	PTPRF	5'UTR		No
cg16249827	-0.35724	0.0655172	-5.45261	1.08e-07	0.00030214	19	11153168	SMARCA4	Body	S_Shore	No
cg25891559	-0.360957	0.0662429	-5.44898	1.1e-07	0.000306724	1	44401357	ARTN	Body	N_Shore	No
cg24463602	-0.392503	0.0720494	-5.44769	1.11e-07	0.000307709	19	49188944				No
cg04398972	-0.253778	0.0466137	-5.44427	1.13e-07	0.000310991	4	75854895			N_Shelf	No
cg17957372	-0.284532	0.0522566	-5.4449	1.12e-07	0.000310991	12	58209548	AVIL	Body		No
cg11130612	-0.247904	0.0455484	-5.44266	1.14e-07	0.000312508	5	132352749	ZCCHC10	Body		No
cg18733433	0.215673	0.0396598	5.43808	1.16e-07	0.000318796	3	108837086	MORC1	TSS200	Island	No
cg25066845	-0.614864	0.113093	-5.4368	1.17e-07	0.000319804	5	115949876				No
cg12996730	-0.340911	0.0627654	-5.43151	1.2e-07	0.000323126	16	500778	RAB11FIP3	Body		No
cg23857149	-0.341383	0.0628415	-5.43245	1.2e-07	0.000323126	15	31572764				No
cg25541103	-0.314939	0.0579812	-5.43174	1.2e-07	0.000323126	11	126273135	ST3GAL4	TSS200		No
cg27245128	-0.585059	0.107689	-5.43284	1.19e-07	0.000323126	9	7961014				No
cg07467716	-0.257648	0.0474499	-5.4299	1.21e-07	0.000324712	2	219597258	TTLL4	5'UTR		No
cg03850491	0.249684	0.046021	5.42545	1.24e-07	0.00033105	3	33687360	CLASP2	Body		No
cg15629871	-0.339404	0.0625929	-5.4224	1.26e-07	0.000335109	17	73082980	SLC16A5	TSS1500	N_Shore	No
cg27056253	0.36895	0.0680824	5.41917	1.28e-07	0.000339538	1	172668586				No
cg19252956	0.364144	0.0672132	5.41775	1.29e-07	0.000339971	9	273072	DOCK8	Body		No
cg04790857	0.415927	0.0768084	5.41512	1.31e-07	0.000342154	17	35448275	ACACA	Body		No
cg14450993	-0.619224	0.114388	-5.41335	1.32e-07	0.000344129	6	106059818				No
cg20940178	-0.0670862	0.0124104	-5.40564	1.37e-07	0.000355557	16	57520374	DOK4	5'UTR		No
cg17480705	-0.653144	0.120944	-5.40037	1.41e-07	0.000364007	15	69447290	MIR548H4	Body		No
cg06280948	-0.332202	0.0615476	-5.39748	1.43e-07	0.00036821	19	50216758	CPT1C	Body		No
cg04326765	0.287422	0.0532784	5.39472	1.45e-07	0.00037221	8	82061315				No
cg11597973	0.457858	0.0848954	5.3932	1.46e-07	0.000373901	6	34150573				No
cg19016967	0.270397	0.050153	5.39145	1.47e-07	0.000376051	17	61921811	SMARCD2	TSS1500	S_Shore	No
cg25121764	-0.26262	0.0487258	-5.38975	1.48e-07	0.000378105	17	41659244				No
cg17688845	-0.328358	0.0609449	-5.38778	1.5e-07	0.000380691	14	102909098	TECPR2	Body		No
cg05197431	0.358642	0.0665813	5.38652	1.51e-07	0.000381948	14	30766301				No
cg07920092	0.385234	0.0715929	5.3809	1.55e-07	0.000389325	11	46383051	DGKZ	TSS200		No
cg00117156	-0.325468	0.0605219	-5.37768	1.58e-07	0.000394478	16	50753263	NOD2	Body		No
cg11552057	-0.355241	0.0660944	-5.37476	1.6e-07	0.00039911	16	81972194	PLCG2	Body		No
cg06496300	-0.761272	0.141725	-5.37147	1.63e-07	0.000403325	16	88686428	ZC3H18	Body		No
cg17034568	-0.267612	0.0498161	-5.37199	1.62e-07	0.000403325	20	30740869	TM9SF4	Body		No
cg00797460	-0.408393	0.0761223	-5.36496	1.68e-07	0.000411047	8	38135804	WHSC1L1	ExonBnd		No
cg04279396	-0.341107	0.0635903	-5.36413	1.69e-07	0.000411047	1	227932553	SNAP47	Body		No
cg14711192	-0.291955	0.0544044	-5.36638	1.67e-07	0.000411047	11	117670548			S_Shelf	No
cg16201940	-0.303381	0.0565539	-5.36446	1.69e-07	0.000411047	5	178565937	ADAMTS2	Body	S_Shore	No
cg22681352	-0.444716	0.082895	-5.36481	1.68e-07	0.000411047	16	66559050	TK2	Body		No
cg12441601	-0.255774	0.0477196	-5.35994	1.72e-07	0.000415275	5	149104673				No
cg14237664	0.468423	0.0873965	5.35975	1.73e-07	0.000415275	12	32222330				No
cg21381224	-0.438664	0.0818754	-5.3577	1.74e-07	0.000417129	1	182287326				No
cg21453938	-0.384688	0.0718766	-5.35206	1.79e-07	0.000427855	5	131762448	C5orf56	Body		No
cg00807189	-0.398709	0.0745247	-5.35003	1.81e-07	0.000430999	8	120780022	TAF2	Body		No
cg13298043	-0.433861	0.081114	-5.34879	1.82e-07	0.000432438	9	20692704	FOCAD	5'UTR		No
cg25614396	-0.272731	0.0509948	-5.34821	1.83e-07	0.000432448	16	88947839	CBFA2T3	Body	Island	No
cg09495201	-0.419126	0.0784713	-5.34114	1.9e-07	0.000445017	17	62239329	TEX2	Body		No
cg27268839	-0.300703	0.0563033	-5.34078	1.9e-07	0.000445017	11	117090997	PCSK7	Body		No
cg12516495	-0.465511	0.0872015	-5.33834	1.92e-07	0.000449193	19	45641803	PPP1R37	Body		No
cg04090441	0.287397	0.0538443	5.33756	1.93e-07	0.000449674	18	21848796	OSBPL1A	5'UTR	N_Shelf	No
cg00740389	-0.207127	0.0388195	-5.33566	1.95e-07	0.00045161	12	53590448	ITGB7	Body	N_Shore	No
cg04900186	0.481573	0.0902686	5.33489	1.96e-07	0.00045161	7	50347487	IKZF1	5'UTR	S_Shelf	No
cg15407055	-0.332247	0.0622826	-5.33451	1.96e-07	0.00045161	5	73877661				No
cg23748061	0.407911	0.0764674	5.33445	1.96e-07	0.00045161	7	107135140	COG5	Body		No
cg02727828	0.348211	0.0652835	5.33383	1.97e-07	0.000451739	3	71658533				No
cg05025475	-0.294837	0.0552887	-5.33268	1.98e-07	0.000451826	2	25555731	DNMT3A	5'UTR		No
cg14647498	0.248741	0.0466445	5.3327	1.98e-07	0.000451826	12	123437613	ABCB9	Body		No
cg01927373	-0.437838	0.0821643	-5.3288	2.02e-07	0.000458113	4	82407884				No
cg06104764	-0.306301	0.0574862	-5.32825	2.02e-07	0.000458113	4	77122220	SCARB2	Body		No
cg18053628	0.387549	0.0728102	5.32274	2.08e-07	0.000465779	13	103294959	TPP2	Body		No
cg16758484	-0.307276	0.0577578	-5.32008	2.11e-07	0.000468583	2	33030624	TTC27	Body		No
cg24855228	0.463858	0.0872104	5.31884	2.12e-07	0.000468583	5	16992705				No
cg12176787	-0.278036	0.0522937	-5.31682	2.14e-07	0.000472009	17	75390659	2021-09-09	Body		No
cg15680090	-0.392073	0.0737581	-5.31566	2.15e-07	0.00047295	9	95736861	FGD3	1stExon		No
cg19941912	-0.349916	0.0658312	-5.31535	2.16e-07	0.00047295	1	43990598				No
cg05089931	-0.315226	0.0593212	-5.31388	2.17e-07	0.000474381	16	11485450				No
cg05919314	0.352705	0.0664183	5.31036	2.21e-07	0.000481016	14	64936525	AKAP5	3'UTR	S_Shelf	No
cg08601470	-0.351573	0.0662157	-5.3095	2.22e-07	0.000481813	1	64109937	PGM1	Body		No
cg22626764	0.418198	0.0787759	5.30871	2.23e-07	0.000482448	2	191221162	INPP1	5'UTR		No
cg04594439	-0.371715	0.0700858	-5.30372	2.29e-07	0.000492004	2	242075258	PASK	Body		No
cg09341207	-0.354753	0.0669129	-5.30172	2.31e-07	0.000495641	17	41651845				No
cg01310137	-0.319447	0.0602694	-5.30032	2.32e-07	0.000497792	1	117018130	LOC101929023	Body		No
cg08485677	-0.431756	0.0814945	-5.29797	2.35e-07	0.000502349	13	27673088	USP12	Body		No
cg14439101	-0.507705	0.095926	-5.29267	2.41e-07	0.00051444	17	67500148	MAP2K6	Body		No
cg09661118	-0.424746	0.0802666	-5.29169	2.43e-07	0.000515617	1	1094764			S_Shore	No
cg25849574	0.265658	0.050219	5.28999	2.45e-07	0.000518654	3	72200694	LINC00870	Body		No
cg05776274	-0.254155	0.0480712	-5.28707	2.48e-07	0.000523551	7	30266237				No
cg13041009	-0.528012	0.0999273	-5.28396	2.52e-07	0.000530335	17	67500055	MAP2K6	Body		No
cg04134975	0.322934	0.0611518	5.28085	2.56e-07	0.000535432	11	111649151				No
cg24004686	-0.28644	0.0542501	-5.27999	2.57e-07	0.000535432	11	75133659	KLHL35	Body	N_Shelf	No
cg17524031	-0.379312	0.0718784	-5.27713	2.61e-07	0.000541711	16	524912	RAB11FIP3	5'UTR		No
cg03334540	-0.0343983	0.00651914	-5.2765	2.62e-07	0.000542026	19	40724382	TTC9B	TSS200	Island	No
cg18354290	-0.310601	0.0589032	-5.27308	2.66e-07	0.000549933	2	238918200	UBE2F	Body		No
cg06768536	-0.523975	0.0994063	-5.27104	2.69e-07	0.000554117	5	125803879	GRAMD3	Body		No
cg01072106	-0.414982	0.0788394	-5.26364	2.79e-07	0.000558919	9	138952311	NACC2	5'UTR		No
cg01259527	-0.315107	0.059871	-5.2631	2.8e-07	0.000558919	11	32873716	PRRG4	Body		No
cg12543139	0.644381	0.122451	5.26235	2.81e-07	0.000558919	5	100176282	ST8SIA4	Body		No
cg16708174	-0.516909	0.0981575	-5.26612	2.76e-07	0.000558919	3	158430962	RARRES1	Body		No
cg22122219	-0.384659	0.0730907	-5.26275	2.8e-07	0.000558919	9	95736856	FGD3	1stExon		No
cg23604212	0.355568	0.0675443	5.26421	2.78e-07	0.000558919	5	169780606	KCNIP1	5'UTR		No
cg00769408	-0.305051	0.0579965	-5.25981	2.84e-07	0.000563206	1	209827637				No
cg03180835	-0.426263	0.0810848	-5.25701	2.88e-07	0.000569718	2	10081637				No
cg07108768	0.379044	0.0721779	5.25152	2.96e-07	0.000582055	4	139256129	LINC00499	Body		No
cg20293874	0.575048	0.109589	5.24733	3.02e-07	0.000591971	22	29070191	TTC28	Body		No
cg19157368	-0.420293	0.0801053	-5.24676	3.03e-07	0.00059223	16	89169801	ACSF3	Body	S_Shore	No
cg03891911	0.521103	0.0993518	5.24503	3.06e-07	0.000595884	4	39033868	TMEM156	1stExon		No
cg10982560	0.35325	0.0674078	5.24049	3.13e-07	0.000606519	12	68845531	LOC100507195	TSS1500		No
cg10977273	-0.27176	0.0518864	-5.23759	3.17e-07	0.000612391	16	22244215	EEF2K	Body		No
cg08406122	-0.372082	0.0710821	-5.23454	3.22e-07	0.000618759	16	68385775	PRMT7	Body		No
cg10236214	-0.300664	0.0574666	-5.23197	3.26e-07	0.000622488	17	38188808	MED24	Body		No
cg16640730	-0.387959	0.0741677	-5.23084	3.28e-07	0.000622872	7	133662918	EXOC4	Body		No
cg25504086	-0.416266	0.0796051	-5.22913	3.31e-07	0.000626685	12	104614002	TXNRD1	Body	S_Shelf	No
cg20522571	-0.436767	0.0835901	-5.2251	3.37e-07	0.000637804	7	12794029				No
cg11991162	-0.333249	0.0638011	-5.22326	3.41e-07	0.000639138	20	4152287	SMOX	5'UTR	N_Shore	No
cg09075476	-0.776413	0.148723	-5.22051	3.45e-07	0.000643482	2	228680054	CCL20	Body		No
cg09932386	-0.0693927	0.0132952	-5.21938	3.47e-07	0.000644732	15	70433602				No
cg03422015	-0.397469	0.0761807	-5.21746	3.5e-07	0.000648824	12	1399135	ERC1	Body		No
cg26815433	0.390096	0.0747745	5.21697	3.51e-07	0.000648923	21	46558276	ADARB1	5'UTR	S_Shelf	No
cg04804874	-0.408342	0.0782882	-5.21588	3.53e-07	0.000650952	1	14127792	PRDM2	Body		No
cg10679106	-0.440022	0.0843824	-5.21463	3.55e-07	0.000653501	1	19273747	IFFO2	Body		No
cg10350689	-0.532838	0.102201	-5.21362	3.57e-07	0.000655289	4	74735924	CXCL1	Body	S_Shore	No
cg15455300	-0.341964	0.0656098	-5.21208	3.6e-07	0.000658769	2	169381886	CERS6	Body		No
cg07142830	0.413533	0.0794083	5.20768	3.68e-07	0.000671702	16	17546018	XYLT1	Body		No
cg08481734	0.287349	0.0552087	5.20477	3.73e-07	0.000679853	2	174782579	SP3	Body		No
cg23912233	-0.446093	0.0857372	-5.20303	3.76e-07	0.000684191	6	91007229	BACH2	TSS1500	S_Shore	No
cg16931416	0.263854	0.050716	5.20257	3.77e-07	0.000684211	10	134365109	INPP5A	Body		No
cg09530946	-0.321935	0.0619136	-5.19975	3.82e-07	0.000689184	2	10309585	C2orf48	Body		No
cg15611565	-0.338092	0.0650592	-5.19668	3.88e-07	0.000697361	1	165880424	UCK2	3'UTR		No
cg07321129	0.445868	0.0858431	5.19399	3.93e-07	0.000701254	6	157723672	TMEM242	Body		No
cg11288106	-0.31435	0.0605613	-5.19061	4e-07	0.000711404	2	241797018				No
cg27335760	-0.329683	0.0635228	-5.19	4.01e-07	0.00071199	4	40623895	RBM47	5'UTR		No
cg18801044	-0.409717	0.0789875	-5.18711	4.07e-07	0.000719063	2	196206908				No
cg00704421	-0.544327	0.104976	-5.18525	4.11e-07	0.000722533	9	18629265	ADAMTSL1	Body		No
cg27255449	-0.359335	0.069294	-5.18566	4.1e-07	0.000722533	4	74738676			S_Shelf	No
cg20576578	-0.272948	0.0526506	-5.18413	4.13e-07	0.000724942	1	206317420	CTSE	TSS200		No
cg14254597	-0.518574	0.10011	-5.18006	4.21e-07	0.000734838	10	98471304	PIK3AP1	Body		No
cg04262860	-0.282727	0.0545997	-5.17817	4.25e-07	0.000738499	8	128231464	CCAT1	Body		No
cg08190615	-0.417329	0.0806362	-5.17545	4.31e-07	0.000746819	11	116760808	SIK3	Body		No
cg19280785	0.353525	0.0683221	5.17439	4.33e-07	0.00074912	3	134340945	KY	Body		No
cg16015362	-0.341099	0.0659572	-5.17152	4.39e-07	0.000758122	14	105903631	MTA1	Body		No
cg01125152	-0.572103	0.110711	-5.16752	4.48e-07	0.000768244	16	78274468	WWOX	Body		No
cg18735586	-0.299474	0.0580008	-5.16327	4.57e-07	0.00078111	16	88947796	CBFA2T3	Body	Island	No
cg10215678	0.383742	0.0743755	5.15952	4.66e-07	0.000792245	3	151940284				No
cg21152274	0.262132	0.0508157	5.15848	4.68e-07	0.000794607	19	1437369	RPS15	TSS1500	N_Shore	No
cg13819877	0.437314	0.084822	5.15567	4.74e-07	0.000803923	14	93029893	RIN3	Body		No
cg10027225	-0.335632	0.0651324	-5.15307	4.8e-07	0.000810818	10	133746969	PPP2R2D	TSS1500		No
cg17846460	0.346879	0.0673307	5.15187	4.83e-07	0.000813926	11	65407213	SIPA1	5'UTR	N_Shore	No
cg17634045	-0.481681	0.0935484	-5.14901	4.9e-07	0.000823676	2	228679442	CCL20	Body		No
cg03220896	-0.345151	0.0670618	-5.14676	4.95e-07	0.000829347	3	53878944	CHDH	5'UTR	N_Shore	No
cg23625695	-0.25048	0.0486722	-5.14627	4.97e-07	0.000829643	2	28541545	BRE	3'UTR		No
cg00796233	-0.252077	0.0490042	-5.14398	5.02e-07	0.000837226	16	50740268	NOD2	Body		No
cg24280636	-0.0273497	0.00531759	-5.14325	5.04e-07	0.000838528	21	43639864	ABCG1	TSS200	Island	No
cg16737080	-0.329781	0.0641306	-5.14233	5.06e-07	0.000840584	16	85554837			S_Shelf	No
cg20190718	0.453966	0.088302	5.14106	5.09e-07	0.000844082	1	247123455	ZNF695	Body		No
cg10282673	-0.310961	0.0604952	-5.14026	5.11e-07	0.000845642	1	65612682	AK4	TSS1500	N_Shore	No
cg02462065	-0.316877	0.0616583	-5.13924	5.14e-07	0.000847144	7	142982395	TMEM139	5'UTR	N_Shelf	No
cg19554037	-0.230803	0.0449221	-5.13784	5.17e-07	0.000850528	11	1318877	TOLLIP	Body	S_Shore	No
cg01693239	-0.304085	0.0591905	-5.13739	5.19e-07	0.000850682	3	48559330	PFKFB4	Body		No
cg17276677	-0.337654	0.0657726	-5.13366	5.28e-07	0.000862826	3	52324691	GLYCTK	Body	S_Shelf	No
cg22242790	0.210877	0.0410916	5.13187	5.33e-07	0.000866907	2	152265548	RIF1	TSS1500	N_Shore	No
cg17726057	0.508213	0.0990452	5.13113	5.35e-07	0.000868323	9	33153910	B4GALT1	Body		No
cg18397770	-0.454413	0.0885682	-5.13065	5.36e-07	0.00086861	6	116772693				No
cg14081259	0.310452	0.0605424	5.12785	5.43e-07	0.000878802	5	145843788	TCERG1	Body		No
cg18392348	-0.311551	0.0609423	-5.11222	5.86e-07	0.000932424	21	43735760	TFF3	TSS200		No
cg25869732	-0.285378	0.0558249	-5.11202	5.87e-07	0.000932424	9	128256008	MAPKAP1	Body		No
cg01772439	-0.369692	0.0723364	-5.11073	5.9e-07	0.000936444	5	149012102	FLJ41603	3'UTR		No
cg01381109	0.386466	0.0757463	5.10211	6.15e-07	0.000958813	2	96054917			Island	No
cg02034779	0.528154	0.103452	5.10529	6.06e-07	0.000958813	1	20809051	CAMK2N1	3'UTR	N_Shore	No
cg05522148	0.495808	0.0971325	5.10445	6.09e-07	0.000958813	5	15432085				No
cg08557985	-0.286147	0.0560872	-5.10183	6.16e-07	0.000958813	16	87498105	ZCCHC14	Body		No
cg12932678	-0.37221	0.072931	-5.10359	6.11e-07	0.000958813	8	23344606				No
cg16018377	-0.417778	0.08187	-5.10295	6.13e-07	0.000958813	11	394857	PKP3	Body	N_Shore	No
cg20408118	-0.27419	0.0537259	-5.10349	6.11e-07	0.000958813	17	16981778	MPRIP	Body		No
cg20482832	-0.335694	0.0657819	-5.10313	6.12e-07	0.000958813	2	101223091				No
cg23471333	-0.290681	0.0569781	-5.10163	6.17e-07	0.000958813	16	84126985	MBTPS1	Body		No
cg26435400	-0.261011	0.0511449	-5.10336	6.12e-07	0.000958813	3	45596827				No
cg00583480	-0.265313	0.0520462	-5.09764	6.29e-07	0.000971796	8	134441362				No
cg06084615	0.431795	0.0847127	5.09717	6.3e-07	0.000971796	22	39650974				No
cg24780466	0.313718	0.0615442	5.09744	6.3e-07	0.000971796	14	68850276	RAD51B	Body		No
cg04970487	-0.297095	0.0583129	-5.09485	6.37e-07	0.000977726	11	71948674	INPPL1	Body	N_Shelf	No
cg26829990	0.168305	0.033035	5.09475	6.38e-07	0.000977726	12	110309563	GLTP	Body		No
cg05140881	-0.484835	0.0951815	-5.0938	6.41e-07	0.000980391	17	1010485	ABR	Body	N_Shore	No
cg11296933	0.374837	0.0735985	5.09301	6.43e-07	0.000982336	2	143886567	ARHGAP15	TSS1500		No
cg27571329	-0.513564	0.100918	-5.08895	6.56e-07	0.000999904	1	59859555	FGGY	Body		No
cg06586676	-0.250019	0.0491422	-5.08766	6.6e-07	0.00100326	1	32536516			N_Shore	No
cg22333722	-0.284952	0.0560146	-5.08711	6.62e-07	0.00100326	15	42325328	PLA2G4E	Body		No
cg01633958	-0.283964	0.0558609	-5.08342	6.74e-07	0.0010138	4	8183761				No
cg04015687	0.279123	0.0549084	5.08343	6.74e-07	0.0010138	5	16510489	FAM134B	TSS1500		No
cg26387409	0.152778	0.0300504	5.08405	6.72e-07	0.0010138	7	107383206	CBLL1	TSS1500	N_Shore	No
cg05329280	-0.286148	0.0563207	-5.08069	6.83e-07	0.00102269	20	5192635				No
cg15200679	-0.334969	0.0659327	-5.08047	6.83e-07	0.00102269	13	100537363	CLYBL	Body		No
cg08861036	-0.300915	0.0592438	-5.07927	6.87e-07	0.00102566	3	140954809	PXYLP1	5'UTR	S_Shelf	No
cg26392367	0.401092	0.0789689	5.07911	6.88e-07	0.00102566	17	17566891				No
cg11731173	0.567269	0.111753	5.07612	6.98e-07	0.0010368	10	11219043	CELF2	Body		No
cg13236904	-0.332934	0.0656812	-5.06894	7.22e-07	0.00106559	17	37862427	ERBB2	5'UTR		No
cg17685731	0.400083	0.0789605	5.06688	7.3e-07	0.00107236	1	167298151	POU2F1	TSS200		No
cg20137868	-0.319607	0.0630767	-5.06695	7.29e-07	0.00107236	17	55976493	CUEDC1	5'UTR		No
cg25591175	-0.319259	0.0630435	-5.0641	7.39e-07	0.00108484	15	72378909	MYO9A	5'UTR		No
cg01716875	-0.242912	0.047971	-5.06371	7.41e-07	0.00108493	6	45709446				No
cg12137935	-0.270334	0.0533953	-5.06288	7.44e-07	0.00108734	9	139045279				No
cg03339592	0.406336	0.0802845	5.0612	7.5e-07	0.00108841	5	167212233	TENM2	Body		No
cg15031014	0.171923	0.0339627	5.06209	7.47e-07	0.00108841	16	58651882	CNOT1	5'UTR		No
cg22153516	-0.347355	0.0686258	-5.06158	7.48e-07	0.00108841	16	67475696	ATP6V0D1	Body		No
cg26873754	-0.305004	0.0602589	-5.06156	7.48e-07	0.00108841	1	24193728	FUCA1	Body	N_Shore	No
cg09481121	0.400578	0.0792231	5.05633	7.68e-07	0.00111223	5	78985425	CMYA5	TSS1500		No
cg17967310	-0.266	0.0526169	-5.05541	7.71e-07	0.00111522	14	50417728				No
cg00847691	0.419382	0.0829709	5.05457	7.74e-07	0.00111717	8	37432323				No
cg05806906	-0.297736	0.0589097	-5.0541	7.76e-07	0.00111717	2	238499186	RAB17	5'UTR		No
cg02100313	-0.279036	0.0552417	-5.05119	7.87e-07	0.00113008	9	131841120			N_Shore	No
cg10984084	-0.443313	0.087838	-5.04693	8.03e-07	0.0011514	16	50753415	NOD2	Body		No
cg25993152	0.763492	0.151313	5.04578	8.07e-07	0.00115574	X	52840736	XAGE5	TSS1500		No
cg07089621	0.346109	0.0686113	5.04449	8.12e-07	0.00115689	7	106973572	COG5	Body		No
cg21569576	-0.379366	0.075195	-5.0451	8.1e-07	0.00115689	5	137797130			N_Shelf	No
cg22585466	-0.222686	0.0441445	-5.04449	8.12e-07	0.00115689	8	95278729				No
cg02253040	-0.343225	0.0680853	-5.0411	8.26e-07	0.00117177	12	7096280	LPCAT3	Body		No
cg14168690	0.486607	0.0965737	5.03872	8.35e-07	0.0011832	21	32819053	TIAM1	5'UTR		No
cg05875486	-0.367262	0.0729112	-5.03711	8.42e-07	0.00119029	11	655245	DEAF1	Body		No
cg18521518	-0.269849	0.0535862	-5.03578	8.47e-07	0.00119583	7	140201836				No
cg08131891	-0.364767	0.0724537	-5.03448	8.52e-07	0.00120095	15	49328224	SECISBP2L	Body		No
cg16031373	-0.29338	0.0582777	-5.03417	8.54e-07	0.00120095	17	16821922				No
cg13772503	0.149664	0.029756	5.0297	8.72e-07	0.00122486	3	176918271			S_Shelf	No
cg07675495	-0.311265	0.0618927	-5.02911	8.75e-07	0.00122621	3	139195497	RBP2	TSS200		No
cg10604728	-0.337125	0.0670653	-5.02682	8.84e-07	0.00123549	20	6747351	BMP2	TSS1500	N_Shore	No
cg05421258	-0.359146	0.0714653	-5.02546	8.9e-07	0.00124148	3	128711999	KIAA1257	Body	N_Shore	No
cg03465484	-0.425027	0.084598	-5.02408	8.96e-07	0.001245	6	106056640				No
cg04909225	0.401513	0.0800438	5.01617	9.3e-07	0.00128045	14	104483540	TDRD9	Body		No
cg07652954	0.199673	0.0398019	5.01666	9.28e-07	0.00128045	12	130391771			S_Shelf	No
cg13250592	0.618845	0.123369	5.01619	9.3e-07	0.00128045	2	236410085	AGAP1	Body		No
cg04601779	-0.267276	0.0533246	-5.01225	9.48e-07	0.00129502	3	72200396	LINC00870	TSS200		No
cg12656681	0.319007	0.0636425	5.01249	9.47e-07	0.00129502	5	72592688			N_Shore	No
cg24640360	-0.34504	0.0688335	-5.01267	9.46e-07	0.00129502	16	28597256	CCDC101	Body		No
cg25997979	0.264525	0.0527778	5.01205	9.49e-07	0.00129502	10	80897742	ZMIZ1	5'UTR		No
cg04631897	-0.323606	0.064574	-5.0114	9.52e-07	0.00129688	16	50753188	NOD2	Body		No
cg04586332	0.300732	0.0600384	5.009	9.63e-07	0.00130967	22	45659810				No
cg24426794	0.356384	0.0711836	5.00655	9.74e-07	0.00131847	10	30072263				No
cg12188178	-0.31347	0.0626537	-5.00321	9.9e-07	0.00133693	19	8194205	FBN3	Body		No
cg27370038	0.26116	0.052209	5.00219	9.95e-07	0.00133953	1	7480669	CAMTA1	Body		No
cg14114761	-0.431112	0.0862097	-5.00074	1e-06	0.00134664	2	187291076				No
cg23732431	0.318722	0.0637707	4.99793	1.02e-06	0.00136035	5	75769711	IQGAP2	Body		No
cg22913259	-0.28153	0.0563436	-4.99665	1.02e-06	0.0013664	1	180137456	QSOX1	Body		No
cg17244980	0.36139	0.0723865	4.99251	1.04e-06	0.00139134	10	49664616	ARHGAP22	Body		No
cg26628031	-0.249607	0.0500171	-4.99043	1.05e-06	0.0014029	8	95918790				No
cg04666830	0.339131	0.0680123	4.98632	1.07e-06	0.00142597	1	156786617	SH2D2A	TSS1500	S_Shelf	No
cg00113708	-0.351022	0.0704093	-4.98546	1.08e-06	0.00142953	8	124731025	ANXA13	Body		No
cg15978502	0.341052	0.0684188	4.98477	1.08e-06	0.0014319	10	15150475	NMT2	3'UTR		No
cg14705496	-0.521384	0.104625	-4.98334	1.09e-06	0.00143934	1	48710964	SLC5A9	Body		No
cg23157948	0.24471	0.0491195	4.98193	1.1e-06	0.00144667	12	130907060	RIMBP2	Body	N_Shore	No
cg15727188	-0.477203	0.0957951	-4.9815	1.1e-06	0.0014473	1	3139867	PRDM16	Body		No
cg05428698	0.373136	0.0749318	4.97968	1.11e-06	0.00145522	2	201456928	AOX1	Body		No
cg22124697	-0.300268	0.0602957	-4.97993	1.11e-06	0.00145522	12	93708430	LOC643339	Body		No
cg14947200	-0.234867	0.0471965	-4.97637	1.12e-06	0.00147119	1	14128574	PRDM2	Body		No
cg11366897	0.126241	0.0253728	4.97546	1.13e-06	0.00147323	17	40130146	DNAJC7	Body		No
cg27071397	-0.557004	0.111974	-4.97442	1.14e-06	0.00147779	8	99478938	STK3	Body		No
cg00796708	-0.298558	0.0600562	-4.97131	1.15e-06	0.001495	14	88491739	LINC01146	ExonBnd		No
cg19214178	-0.255411	0.051374	-4.9716	1.15e-06	0.001495	5	123625779	LINC01170	Body		No
cg11206473	0.183156	0.0368581	4.96922	1.16e-06	0.0015075	3	47553646	ELP6	Body	N_Shore	No
cg01725626	-0.326252	0.0656782	-4.96744	1.17e-06	0.00151315	6	111008787	CDK19	Body		No
cg06152926	-0.282017	0.0567892	-4.96604	1.18e-06	0.00151622	6	43057827	PTK7	Body		No
cg18349637	-0.40515	0.0815844	-4.96602	1.18e-06	0.00151622	9	88661458	GOLM1	Body		No
cg09380594	-0.34278	0.0690531	-4.96401	1.19e-06	0.00152832	14	67980422	TMEM229B	5'UTR	N_Shore	No
cg16422856	0.27382	0.0551843	4.96192	1.2e-06	0.00153875	12	121165630	ACADS	Body	S_Shore	No
cg17496431	-0.328685	0.0662556	-4.96087	1.21e-06	0.00154159	3	195904523				No
cg19006008	0.357062	0.0719717	4.96115	1.21e-06	0.00154159	19	16999768	F2RL3	TSS200	N_Shore	No
cg06500717	-0.571485	0.115214	-4.9602	1.21e-06	0.0015441	11	78625134	TENM4	Body		No
cg04544473	-0.47578	0.0959606	-4.95808	1.23e-06	0.00155725	4	153021978	LOC100996286	Body		No
cg10692321	-0.360456	0.0727272	-4.95628	1.24e-06	0.00156092	16	27225295	KDM8	Body		No
cg18680957	0.459851	0.0927655	4.95714	1.23e-06	0.00156092	11	72451249	ARAP1	5'UTR		No
cg19019403	-0.520152	0.104944	-4.95649	1.24e-06	0.00156092	12	31899879				No
cg26568397	-0.292177	0.0589504	-4.95632	1.24e-06	0.00156092	17	27192133				No
cg07709986	0.380502	0.0768211	4.95309	1.26e-06	0.00157741	2	145780638	TEX41	Body		No
cg10459174	-0.377634	0.07624	-4.95323	1.26e-06	0.00157741	5	76127047	F2RL1	Body		No
cg07459199	-0.357327	0.0721566	-4.9521	1.26e-06	0.00158093	6	158753402	TULP4	Body		No
cg14813069	0.399549	0.0806849	4.95197	1.26e-06	0.00158093	4	146408957	SMAD1	5'UTR		No
cg00417714	-0.314076	0.0634359	-4.95108	1.27e-06	0.00158521	7	150081435	ZNF775	5'UTR		No
cg14854525	0.329274	0.0665495	4.9478	1.29e-06	0.00159534	1	31263794				No
cg19533386	-0.275509	0.0556802	-4.94806	1.29e-06	0.00159534	7	143017866	CLCN1	Body		No
cg22592599	0.562001	0.113575	4.94826	1.28e-06	0.00159534	2	89137883				No
cg15177618	-0.239251	0.048362	-4.94708	1.29e-06	0.00159597	20	48670753				No
cg24372455	0.299125	0.0604643	4.94713	1.29e-06	0.00159597	7	44297678	CAMK2B	Body		No
cg06805844	0.521483	0.105454	4.94514	1.3e-06	0.0016083	1	63091395	DOCK7	Body		No
cg27613227	0.348053	0.0704502	4.94041	1.33e-06	0.00163964	21	46558290	ADARB1	5'UTR	S_Shelf	No
cg07738820	0.4241	0.0858526	4.93986	1.34e-06	0.00164145	5	180230494	MGAT1	TSS1500	S_Shore	No
cg04491766	-0.393808	0.0797395	-4.93868	1.34e-06	0.00164573	10	12222685	NUDT5	Body		No
cg10149807	-0.354198	0.0717638	-4.93561	1.36e-06	0.00165984	10	6314061				No
cg02383650	-0.32671	0.0662059	-4.93476	1.37e-06	0.00166383	11	3050362	CARS	Body		No
cg15514868	-0.345852	0.0700891	-4.93447	1.37e-06	0.00166383	3	9358861				No
cg07095956	-0.294674	0.059744	-4.93227	1.39e-06	0.00167626	16	24887744	SLC5A11	Body		No
cg12312080	-0.0179171	0.00363317	-4.93152	1.39e-06	0.00167968	14	88655722	KCNK10	Body		No
cg13815686	0.250629	0.0508454	4.92924	1.41e-06	0.00169038	19	23578686	ZNF91	TSS1500		No
cg19493336	0.321676	0.0652684	4.9285	1.41e-06	0.00169377	9	90937940				No
cg00456979	0.380151	0.0771946	4.92458	1.44e-06	0.00171932	2	242908334	LINC01237	Body		No
cg01914144	-0.411141	0.0834959	-4.92409	1.44e-06	0.00171932	11	35132801				No
cg14334769	0.528358	0.1073	4.9241	1.44e-06	0.00171932	X	30611183				No
cg27044180	-0.37253	0.075643	-4.92484	1.44e-06	0.00171932	7	55256728	EGFR-AS1	TSS200		No
cg17929832	-0.250407	0.0508661	-4.92287	1.45e-06	0.00172666	15	90572042	ZNF710	5'UTR		No
cg06717222	-0.289968	0.0589264	-4.92086	1.46e-06	0.00173808	14	23593018				No
cg26475514	-0.334427	0.0679581	-4.92107	1.46e-06	0.00173808	4	25070753				No
cg16415593	-0.295179	0.0599986	-4.91977	1.47e-06	0.00174216	22	36700107	MYH9	Body		No
cg25123814	-0.260821	0.0530152	-4.91974	1.47e-06	0.00174216	11	46494341	AMBRA1	Body		No
cg18812956	0.329147	0.0669293	4.91784	1.48e-06	0.00175534	3	19987665	RAB5A	TSS1500	N_Shore	No
cg24543944	0.283342	0.057627	4.91683	1.49e-06	0.00176111	16	75182035	ZFP1	TSS1500	N_Shore	No
cg10121121	0.46602	0.0947916	4.91626	1.49e-06	0.00176332	7	39016965	POU6F2	TSS1500	S_Shore	No
cg08377894	-0.320647	0.0652564	-4.91364	1.51e-06	0.00177739	11	72493889	MIR4692	TSS1500	S_Shore	No
cg20743236	0.331534	0.0674761	4.91335	1.51e-06	0.00177739	2	31542787				No
cg27606189	0.428048	0.0871129	4.91371	1.51e-06	0.00177739	1	19426535	UBR4	Body		No
cg20845670	-0.718069	0.146207	-4.91131	1.53e-06	0.00179195	4	16080944	PROM1	5'UTR	N_Shelf	No
cg21780440	0.10515	0.0214226	4.90834	1.55e-06	0.00181193	11	9232315	DENND5A	Body		No
cg05690539	-0.268773	0.0547625	-4.90796	1.55e-06	0.00181202	1	32536528			N_Shore	No
cg07147234	-0.176409	0.0359451	-4.90773	1.56e-06	0.00181202	12	56522077	ESYT1	5'UTR	N_Shore	No
cg19623226	-0.376367	0.0767334	-4.90487	1.58e-06	0.00182612	11	12108103				No
cg01624035	-0.323394	0.0659746	-4.9018	1.6e-06	0.00184025	1	235035554				No
cg10207219	0.348363	0.0710591	4.90244	1.59e-06	0.00184025	19	42041629	LINC01480	TSS1500		No
cg23992672	-0.28634	0.0584133	-4.90196	1.6e-06	0.00184025	20	62633123	PRPF6	Body		No
cg03357620	-0.266508	0.0543893	-4.90002	1.61e-06	0.00184989	13	53426826			S_Shore	No
cg14659564	0.379344	0.0774358	4.89882	1.62e-06	0.00185772	12	100795434	SLC17A8	Body		No
cg14678707	-0.270924	0.0553153	-4.89782	1.63e-06	0.00186382	8	21626686	GFRA2	Body		No
cg07409443	0.385051	0.0786368	4.89658	1.64e-06	0.00186953	10	36923818				No
cg20441884	0.328239	0.0670409	4.89611	1.64e-06	0.00187104	12	105158654				No
cg02603857	-0.277912	0.0567764	-4.89485	1.65e-06	0.00187947	20	42999778	HNF4A	5'UTR		No
cg11941455	-0.262915	0.0537341	-4.8929	1.67e-06	0.00188374	11	72399575	ARAP1	ExonBnd		No
cg12144870	0.226918	0.0463756	4.89304	1.67e-06	0.00188374	18	29525892			S_Shelf	No
cg20512466	-0.327569	0.0669465	-4.89299	1.67e-06	0.00188374	17	38179782	MED24	Body		No
cg25093608	-0.264713	0.0540924	-4.89373	1.66e-06	0.00188374	16	81615181	CMIP	Body		No
cg05860713	-0.342144	0.069976	-4.88944	1.69e-06	0.00190495	21	38092184	SIM2	Body		No
cg00914495	0.100031	0.0204692	4.88692	1.71e-06	0.00192393	17	57707232	CLTC	Body		No
cg12793262	0.380997	0.0780042	4.88431	1.74e-06	0.00193964	4	170571540	CLCN3	Body		No
cg25138076	-0.259641	0.0531578	-4.88435	1.74e-06	0.00193964	6	149766127				No
cg15565987	0.363946	0.0745242	4.8836	1.74e-06	0.00194346	1	89357945	GTF2B	TSS1500	S_Shore	No
cg01157496	0.297324	0.0608919	4.88281	1.75e-06	0.00194405	15	70551157				No
cg10600749	-0.541948	0.110994	-4.88267	1.75e-06	0.00194405	20	48853869				No
cg17212919	0.4412	0.0903582	4.88278	1.75e-06	0.00194405	5	17260652	BASP1	5'UTR		No
cg25132230	0.362774	0.0743348	4.88028	1.77e-06	0.00196323	1	198608383	PTPRC	5'UTR		No
cg02516820	-0.406944	0.0834164	-4.87847	1.78e-06	0.00197723	2	158983189	UPP2	Body		No
cg02693498	-0.345305	0.0708051	-4.87684	1.8e-06	0.00198969	13	24758821	SPATA13	Body		No
cg01341997	0.162494	0.0333471	4.8728	1.83e-06	0.00202215	20	39778416	PLCG1	Body		No
cg21403762	-0.312646	0.0642152	-4.86873	1.87e-06	0.00205817	13	111160550	COL4A2-AS1	TSS200	N_Shelf	No
cg06315799	0.31218	0.0641408	4.86711	1.88e-06	0.00207001	6	111872201	TRAF3IP2-AS1	Body		No
cg20828678	-0.251272	0.0516286	-4.86693	1.88e-06	0.00207001	1	27272940	NUDC	3'UTR		No
cg03336861	-0.266632	0.0548182	-4.86393	1.91e-06	0.00209079	10	43571392	RET	TSS1500	N_Shore	No
cg19411980	-0.299349	0.0615533	-4.86325	1.92e-06	0.00209079	17	18056388	MYO15A	Body		No
cg24856258	-0.0214943	0.00442003	-4.86293	1.92e-06	0.00209079	15	41952827	MGA	5'UTR	Island	No
cg27494897	-0.422438	0.0868716	-4.86278	1.92e-06	0.00209079	2	151061125				No
cg06991078	-0.249133	0.0512436	-4.86174	1.93e-06	0.00209821	9	131655627	LRRC8A	5'UTR		No
cg04543314	0.296104	0.0609127	4.86112	1.93e-06	0.00210152	2	192568210	LOC105747689	Body		No
cg04077322	-0.391711	0.0806357	-4.85778	1.96e-06	0.00212879	22	18373047	MICAL3	Body		No
cg07491975	-0.333907	0.0687696	-4.85545	1.99e-06	0.00214355	3	4448600	SUMF1	Body		No
cg11361270	0.219363	0.0451985	4.85333	2.01e-06	0.00216196	7	22705291	LOC401312	TSS200	Island	No
cg18068762	-0.441888	0.0910581	-4.85281	2.01e-06	0.00216436	2	150954975				No
cg14268928	-0.31146	0.0641853	-4.85251	2.01e-06	0.00216455	17	77825533				No
cg13823492	0.255392	0.0526362	4.85202	2.02e-06	0.00216671	10	64397076	ZNF365	5'UTR		No
cg00661777	0.499783	0.103022	4.85122	2.03e-06	0.00217196	7	106511741	PIK3CG	Body	S_Shelf	No
cg02973823	0.184369	0.0380094	4.85062	2.03e-06	0.00217457	17	73552728	LLGL2	Body		No
cg05408831	0.305536	0.062992	4.8504	2.03e-06	0.00217457	5	179220797	LTC4S	TSS200	N_Shore	No
cg15766722	-0.336585	0.0694033	-4.8497	2.04e-06	0.00217617	9	134258666				No
cg26090399	0.2619	0.054009	4.84918	2.05e-06	0.00217838	8	69534911	C8orf34	Body		No
cg24796546	-0.715048	0.147498	-4.84784	2.06e-06	0.00218922	7	4133359	SDK1	Body		No
cg09268718	0.268534	0.0554014	4.84706	2.07e-06	0.00219094	17	1546403	SCARF1	Body	N_Shore	No
cg15016639	0.341525	0.0704943	4.84471	2.09e-06	0.00220699	5	159434517				No
cg08138574	-0.341015	0.0703949	-4.84432	2.09e-06	0.00220816	6	16748160	ATXN1	5'UTR		No
cg12537546	0.363238	0.0750263	4.84147	2.12e-06	0.00223469	17	6919153	RNASEK-C17orf49	Body	S_Shore	No
cg01193555	-0.578987	0.119614	-4.84047	2.13e-06	0.00223877	4	16080097	PROM1	5'UTR		No
cg06053844	-0.278411	0.05752	-4.84025	2.13e-06	0.00223877	6	3870115				No
cg11397301	-0.310187	0.0640887	-4.83996	2.13e-06	0.00223893	15	32933661	SCG5	TSS1500		No
cg17695781	0.206153	0.0426214	4.83685	2.17e-06	0.0022658	14	102797878	ZNF839	Body		No
cg00659068	0.388504	0.080331	4.83629	2.17e-06	0.0022688	2	158325964				No
cg02172262	-0.45034	0.0931481	-4.83466	2.19e-06	0.00228305	12	58288057			N_Shelf	No
cg13627828	0.251252	0.0519809	4.83354	2.2e-06	0.00229204	11	74148585				No
cg01315054	-0.26793	0.0554932	-4.82817	2.25e-06	0.00234398	22	39869399	MGAT3	5'UTR		No
cg02476190	-0.391925	0.0811827	-4.82769	2.26e-06	0.00234623	7	2900280				No
cg05523839	-0.305502	0.0632972	-4.82646	2.27e-06	0.0023566	17	17135379	FLCN	5'UTR		No
cg01341014	0.305654	0.0633661	4.82362	2.3e-06	0.00238185	5	71435001	MAP1B	Body		No
cg16299358	-0.334885	0.0694466	-4.82219	2.32e-06	0.00239464	2	240271171	HDAC4	Body		No
cg24430528	0.240053	0.0497992	4.82042	2.34e-06	0.00241131	4	76599500	G3BP2	TSS1500	S_Shore	No
cg09448759	-0.271053	0.0562593	-4.81793	2.36e-06	0.0024332	17	19563891	ALDH3A2	Body		No
cg25774801	-0.328336	0.0681583	-4.81725	2.37e-06	0.00243779	1	230516711	PGBD5	Body		No
cg22955387	-0.442134	0.0917951	-4.81654	2.38e-06	0.00244284	X	133680468	MGC16121	Body	Island	No
cg10269448	-0.245251	0.050929	-4.81554	2.39e-06	0.00244847	6	160506503	IGF2R	Body		No
cg20007410	-0.326678	0.067839	-4.8155	2.39e-06	0.00244847	17	77825389				No
cg19922825	-0.267263	0.055509	-4.81476	2.4e-06	0.00245378	2	45029543			N_Shore	No
cg07345934	0.333284	0.069229	4.81422	2.41e-06	0.00245686	1	31845943	FABP3	TSS200		No
cg07583094	0.285913	0.0594036	4.81307	2.42e-06	0.00246694	22	45659802				No
cg03530294	0.343801	0.0714579	4.81124	2.44e-06	0.00248479	22	36553146	APOL3	Body		No
cg08234418	0.247515	0.0514727	4.80868	2.47e-06	0.00250719	10	7376726	SFMBT2	Body		No
cg13618984	-0.318225	0.0661797	-4.80849	2.47e-06	0.00250719	10	81932957	ANXA11	5'UTR		No
cg23635546	0.210399	0.0437589	4.80815	2.47e-06	0.00250807	1	20802470				No
cg01479490	-0.314546	0.0654718	-4.8043	2.52e-06	0.00255	20	33856929	MMP24	Body		No
cg10011391	0.401672	0.0836148	4.80384	2.52e-06	0.00255219	9	100436360				No
cg26441910	-0.24115	0.0502043	-4.80338	2.53e-06	0.00255453	16	584220	SOLH	5'UTR	N_Shelf	No
cg19617897	-0.314623	0.0655271	-4.80142	2.55e-06	0.00257456	15	71818628	THSD4	Body		No
cg09915579	0.272347	0.0567622	4.79804	2.59e-06	0.00260861	17	75401069	2021-09-09	TSS200	S_Shelf	No
cg16645453	-0.266408	0.0555276	-4.79776	2.6e-06	0.00260886	14	65492838	FNTB	Body		No
cg21924413	-0.358116	0.0746972	-4.79423	2.64e-06	0.00264197	1	27272402	NUDC	Body		No
cg07987439	-0.310921	0.0648605	-4.79368	2.64e-06	0.00264541	1	235116922				No
cg19421342	-0.381029	0.0795011	-4.79275	2.66e-06	0.00265355	16	15700151	KIAA0430	Body		No
cg23436396	0.520453	0.108618	4.79157	2.67e-06	0.00266154	1	198978799	LINC01222	Body		No
cg26169659	-0.523529	0.109257	-4.79173	2.67e-06	0.00266154	6	2229473	GMDS	Body		No
cg13933109	-0.438968	0.0916549	-4.78936	2.7e-06	0.00268561	2	204468913				No
cg20141502	-0.382563	0.0798901	-4.78862	2.71e-06	0.0026882	16	28922391	RABEP2	ExonBnd		No
cg22043586	0.298679	0.06237	4.78883	2.7e-06	0.0026882	12	90025378	ATP2B1	Body		No
cg04401558	-0.272252	0.0568625	-4.7879	2.72e-06	0.00269392	5	171595149	STK10	Body		No
cg09722789	-0.311211	0.0650366	-4.78517	2.75e-06	0.00272136	22	47085209	CERK	Body	S_Shelf	No
cg10500011	0.285966	0.0597745	4.78408	2.76e-06	0.00272849	7	27777691	TAX1BP1	TSS1500	N_Shore	No
cg16761098	0.359181	0.0751499	4.77953	2.82e-06	0.00277626	1	167302476	POU2F1	Body		No
cg05074739	-0.2952	0.0617925	-4.77728	2.85e-06	0.00279849	16	618794	NHLRC4	3'UTR	N_Shore	No
cg04629247	0.22755	0.0476471	4.77574	2.87e-06	0.00281498	13	25494305	CENPJ	5'UTR	N_Shelf	No
cg21445096	-0.333336	0.0698017	-4.77547	2.88e-06	0.00281518	18	19600226				No
cg16411054	0.315924	0.066172	4.77429	2.89e-06	0.00282368	19	6674997				No
cg00434384	-0.428176	0.0897093	-4.77293	2.91e-06	0.0028347	8	61858240				No
cg08106392	0.300348	0.0629251	4.77311	2.91e-06	0.0028347	7	44297585	CAMK2B	Body		No
cg07139440	0.242961	0.0509106	4.7723	2.92e-06	0.00283731	1	151030981	CDC42SE1	5'UTR	N_Shore	No
cg27302151	-0.316014	0.0662197	-4.77221	2.92e-06	0.00283731	20	36688344	RPRD1B	Body		No
cg08424133	-0.337382	0.0707171	-4.77086	2.94e-06	0.00284819	15	39727283				No
cg14743983	0.213672	0.0447867	4.77089	2.94e-06	0.00284819	21	46102984	C21orf29	Body		No
cg13510759	-0.443851	0.0930957	-4.76769	2.98e-06	0.00287645	18	42419298	SETBP1	Body		No
cg00758195	-0.261079	0.0547873	-4.76531	3.01e-06	0.00290101	15	74562168	CCDC33	Body		No
cg11513546	-0.189082	0.0396809	-4.76507	3.02e-06	0.00290101	5	38974566	RICTOR	Body		No
cg27298552	0.206818	0.0434078	4.76454	3.02e-06	0.00290148	1	156633179				No
cg21506419	-0.318134	0.0667922	-4.76304	3.05e-06	0.00291453	11	3828829	PGAP2	5'UTR	N_Shore	No
cg02871968	-0.310311	0.0651677	-4.76173	3.06e-06	0.00292862	2	242290474	2021-09-02	3'UTR		No
cg04791448	-0.293944	0.0617384	-4.76112	3.07e-06	0.00293348	5	138854680				No
cg00819078	-0.458098	0.09624	-4.75995	3.09e-06	0.00294577	5	16615081	FAM134B	Body	N_Shore	No
cg22741358	-0.428599	0.090052	-4.75946	3.1e-06	0.00294902	3	55539437				No
cg25110204	-0.399039	0.0838542	-4.75873	3.11e-06	0.00295549	6	15908438				No
cg01707943	0.443869	0.0932918	4.75786	3.12e-06	0.00295877	1	192574382				No
cg11561267	-0.260301	0.0547112	-4.75773	3.12e-06	0.00295877	5	134294476	PCBD2	Body		No
cg23752642	-0.30327	0.0637373	-4.75812	3.11e-06	0.00295877	6	84141547	ME1	TSS1500	S_Shore	No
cg12952880	-0.53628	0.112725	-4.75742	3.12e-06	0.00295953	8	61150848	CA8	Body		No
cg09750115	0.212346	0.0446447	4.75635	3.14e-06	0.00297064	8	33418796	RNF122	Body		No
cg01289804	0.198405	0.041719	4.75574	3.15e-06	0.00297254	19	10597498	KEAP1	Body		No
cg24389494	-0.282187	0.0593364	-4.75571	3.15e-06	0.00297254	2	128229403				No
cg04914875	-0.325235	0.0684055	-4.75452	3.17e-06	0.00298533	20	62633116	PRPF6	Body		No
cg12820291	-0.423058	0.0889931	-4.75383	3.18e-06	0.00299142	20	23439751				No
cg15629467	-0.262496	0.0552253	-4.75319	3.19e-06	0.00299673	18	33093475				No
cg17177121	0.390688	0.0822039	4.75267	3.19e-06	0.00299697	17	28033562	SSH2	Body		No
cg22124149	-0.263466	0.0554354	-4.75268	3.19e-06	0.00299697	1	159116912				No
cg06246100	-0.300697	0.0633011	-4.75026	3.23e-06	0.00302336	3	128628983	ACAD9	ExonBnd		No
cg13779682	-0.338587	0.0712836	-4.74986	3.23e-06	0.00302539	1	11131308	EXOSC10	Body		No
cg02893529	0.274108	0.0577192	4.74899	3.25e-06	0.00302798	17	17566896				No
cg21051791	0.402988	0.0848587	4.74893	3.25e-06	0.00302798	6	137355264	IL20RA	Body		No
cg26219523	-0.288132	0.0606689	-4.74926	3.24e-06	0.00302798	5	154214787	FAXDC2	Body		No
cg01571223	0.220523	0.0464474	4.7478	3.27e-06	0.00303533	7	7621509	MIOS	Body		No
cg09765987	-0.310099	0.0653214	-4.74728	3.27e-06	0.00303533	1	108588566				No
cg12397602	-0.363049	0.0764741	-4.74734	3.27e-06	0.00303533	16	84611285	COTL1	Body		No
cg17164249	0.198612	0.0418386	4.74709	3.28e-06	0.00303533	21	16805446				No
cg20690768	0.273857	0.0576915	4.74692	3.28e-06	0.00303533	12	50586089	LIMA1	Body		No
cg23045091	-0.260977	0.0549688	-4.74773	3.27e-06	0.00303533	8	27224112	PTK2B	5'UTR		No
cg09744448	0.365677	0.0770729	4.74456	3.31e-06	0.00306137	5	156998546	ADAM19	Body	N_Shelf	No
cg12343497	-0.347798	0.0733164	-4.7438	3.33e-06	0.00306514	5	170199427				No
cg25692066	-0.43814	0.0923599	-4.74383	3.33e-06	0.00306514	10	105587978	SH3PXD2A	Body		No
cg04058301	-0.286473	0.0604005	-4.74288	3.34e-06	0.00307451	3	128782838				No
cg25724460	-0.300816	0.0634302	-4.74247	3.35e-06	0.00307693	17	48179452	PDK2	Body	N_Shelf	No
cg14266423	-0.324331	0.0684122	-4.74084	3.37e-06	0.00309304	13	106632013				No
cg24425745	0.453737	0.0957161	4.74045	3.38e-06	0.00309509	3	185743062				No
cg00148608	0.312275	0.0658852	4.73968	3.39e-06	0.00309903	11	56700198				No
cg24758286	0.37274	0.078642	4.73971	3.39e-06	0.00309903	8	64127658				No
cg16735465	0.373201	0.0787625	4.7383	3.41e-06	0.00310818	8	25240391	DOCK5	Body		No
cg07627002	-0.2076	0.0438323	-4.73624	3.44e-06	0.00312378	11	65849129	PACS1	Body		No
cg11020894	-0.470551	0.0993476	-4.73641	3.44e-06	0.00312378	3	186659238	ST6GAL1	5'UTR		No
cg18776698	0.329888	0.0696556	4.73598	3.45e-06	0.00312397	4	170190271	SH3RF1	Body	N_Shore	No
cg12307404	-0.249012	0.0526064	-4.73349	3.49e-06	0.00314934	3	186270493	TBCCD1	Body		No
cg15050056	-0.260343	0.0550078	-4.73285	3.5e-06	0.003152	17	37412985	FBXL20	3'UTR		No
cg03589967	0.340854	0.0720354	4.73176	3.51e-06	0.00316037	2	64450561				No
cg06960356	-0.277603	0.0586772	-4.73101	3.53e-06	0.00316768	11	2596416	KCNQ1	Body	Island	No
cg25153852	-0.39231	0.0829374	-4.7302	3.54e-06	0.00317598	1	27867322	AHDC1	3'UTR		No
cg03218093	-0.303375	0.0641487	-4.72924	3.55e-06	0.00318641	9	92276541	UNQ6494	Body		No
cg22046921	0.174457	0.0369008	4.72774	3.58e-06	0.00320491	17	54966201	TRIM25	3'UTR		No
cg17269913	0.242597	0.0513173	4.7274	3.58e-06	0.00320633	2	175435544	WIPF1	Body		No
cg11994053	-0.472122	0.0999423	-4.72395	3.64e-06	0.00323251	12	95711891				No
cg13805183	-0.527145	0.111565	-4.725	3.62e-06	0.00323251	6	167554790				No
cg16753353	-0.265514	0.0562021	-4.72427	3.64e-06	0.00323251	2	101947420				No
cg19370181	-0.377523	0.0799061	-4.72459	3.63e-06	0.00323251	7	27299952				No
cg22150779	-0.242324	0.0512967	-4.72398	3.64e-06	0.00323251	17	56015621	CUEDC1	5'UTR		No
cg13644402	-0.296463	0.0628082	-4.72013	3.71e-06	0.0032751	1	25524172				No
cg09561692	-0.272659	0.0577702	-4.71973	3.71e-06	0.00327761	11	7618711	PPFIBP2	Body		No
cg17428065	0.277354	0.0587758	4.71884	3.73e-06	0.00328381	22	17586804	IL17RA	Body	N_Shelf	No
cg12826052	-0.27602	0.0584979	-4.71845	3.73e-06	0.0032861	4	57138400	KIAA1211	5'UTR		No
cg07285764	-0.221562	0.0469769	-4.71641	3.77e-06	0.00330544	12	52408906	GRASP	Body	Island	No
cg07950457	0.402585	0.0853659	4.71599	3.78e-06	0.00330544	12	94121776	CRADD	Body		No
cg11525226	-0.24704	0.0523897	-4.71543	3.79e-06	0.0033079	6	36896588	C6orf89	3'UTR		No
cg24189973	0.239577	0.0508078	4.71536	3.79e-06	0.0033079	22	42483471	NDUFA6	Body	N_Shelf	No
cg10459430	0.420032	0.0890897	4.71471	3.8e-06	0.0033141	1	93685227	CCDC18	Body		No
cg16011130	-0.39442	0.0836613	-4.71448	3.8e-06	0.0033141	4	85603217	WDFY3	Body		No
cg17303059	-0.268277	0.0569096	-4.71409	3.81e-06	0.00331643	16	17371751	XYLT1	Body		No
cg01022801	-0.177127	0.037576	-4.71383	3.81e-06	0.00331684	8	38794702	PLEKHA2	Body		No
cg09316306	0.470674	0.0998796	4.71241	3.84e-06	0.0033348	4	38807337	TLR1	TSS1500		No
cg14889032	-0.517729	0.109891	-4.7113	3.86e-06	0.00334461	2	153329111	FMNL2	Body		No
cg15155631	-0.301901	0.0640862	-4.71086	3.87e-06	0.00334773	1	24435115	MYOM3	Body		No
cg24999192	0.275798	0.058556	4.70999	3.88e-06	0.00335761	17	46258822	SKAP1	Body		No
cg05647337	-0.306279	0.0650326	-4.70962	3.89e-06	0.00335967	20	48863622				No
cg14530655	-0.438963	0.0932342	-4.70817	3.91e-06	0.00337826	13	29041214	FLT1	Body		No
cg16441384	-0.277298	0.058926	-4.70587	3.95e-06	0.00341019	7	130675517	LINC-PINT	Body		No
cg16812503	-0.325411	0.0691663	-4.70477	3.97e-06	0.00342383	11	707873	EPS8L2	5'UTR	S_Shore	No
cg25272659	-0.235348	0.0500263	-4.70447	3.98e-06	0.00342475	17	36069154	HNF1B	Body		No
cg14989316	-0.212461	0.0451806	-4.70248	4.02e-06	0.00344989	10	80757927	LOC283050	Body		No
cg26943346	0.492625	0.10476	4.7024	4.02e-06	0.00344989	17	13210190				No
cg25209368	-0.0942016	0.0200376	-4.70124	4.04e-06	0.00346098	2	60115317				No
cg25236535	0.61919	0.131822	4.69717	4.11e-06	0.00351813	3	157147679	VEPH1	Body		No
cg09684160	-0.162701	0.0346448	-4.69627	4.13e-06	0.00352322	1	17054957			S_Shelf	No
cg10934068	0.476907	0.101552	4.69617	4.13e-06	0.00352322	6	509762	EXOC2	Body		No
cg21038941	-0.237222	0.0505137	-4.69618	4.13e-06	0.00352322	16	69385714	TMED6	TSS200		No
cg12495420	-0.309639	0.0659403	-4.69575	4.14e-06	0.00352613	2	64438154				No
cg04099632	0.260137	0.055422	4.69376	4.18e-06	0.00354574	12	108699412	CMKLR1	5'UTR		No
cg12199996	-0.32718	0.0697121	-4.6933	4.19e-06	0.00354574	7	150759633	SLC4A2	TSS200	S_Shelf	No
cg15236354	0.40595	0.0864857	4.69385	4.18e-06	0.00354574	1	240739803	GREM2	5'UTR		No
cg25759633	-0.205139	0.0437101	-4.69316	4.19e-06	0.00354574	1	161056461	PVRL4	Body		No
cg08417873	-0.29225	0.0622791	-4.69259	4.2e-06	0.00354814	17	39678675				No
cg23484446	-0.217059	0.0462561	-4.69256	4.2e-06	0.00354814	1	3614486	TP73	TSS200		No
cg08231525	0.423112	0.0901738	4.69218	4.21e-06	0.00355057	21	32505284	TIAM1	Body		No
cg09946714	-0.444924	0.0948384	-4.69139	4.22e-06	0.00355609	12	11878017	ETV6	Body		No
cg25573580	0.260746	0.0555852	4.69093	4.23e-06	0.00355988	8	144099252	LY6E	TSS1500	N_Shore	No
cg07348849	-0.488749	0.104214	-4.68985	4.25e-06	0.00356624	2	102584496				No
cg08092875	-0.293707	0.0626253	-4.68992	4.25e-06	0.00356624	9	135769942	TSC1	3'UTR		No
cg03443439	-0.271064	0.057805	-4.68929	4.26e-06	0.00356841	8	145643553	SLC39A4	TSS1500	S_Shore	No
cg12229001	-0.288073	0.0614324	-4.68927	4.26e-06	0.00356841	17	17467098	PEMT	Body	S_Shore	No
cg20650545	0.229927	0.0490553	4.68709	4.31e-06	0.00360012	19	39826677	GMFG	5'UTR		No
cg25427548	0.623256	0.132997	4.68625	4.32e-06	0.00361025	15	24765385				No
cg23040687	-0.271417	0.0579437	-4.68414	4.36e-06	0.00364113	14	59711560	DAAM1	5'UTR		No
cg06507186	-0.277018	0.0591668	-4.68198	4.41e-06	0.00366943	15	22941822	CYFIP1	Body	N_Shelf	No
cg13044930	-0.28076	0.05997	-4.68168	4.41e-06	0.00366943	22	37937160				No
cg27021622	-0.311145	0.0665132	-4.67794	4.49e-06	0.00372595	16	27639884	KIAA0556	Body		No
cg12083012	0.296421	0.063375	4.67726	4.5e-06	0.00373361	22	37703131	CYTH4	Body		No
cg24456358	0.383979	0.0821551	4.67383	4.57e-06	0.00378438	11	34376184	ABTB2	Body	N_Shelf	No
cg04181092	0.352551	0.0755045	4.66926	4.67e-06	0.00385938	3	19853266				No
cg03982819	-0.0680548	0.0145793	-4.6679	4.7e-06	0.00387485	19	58239158	ZNF671	TSS200	S_Shore	No
cg04593276	0.327526	0.0701685	4.66771	4.7e-06	0.00387485	3	93748627	STX19	TSS1500		No
cg24299398	0.382182	0.0818856	4.66727	4.71e-06	0.00387871	14	51280284	NIN	Body		No
cg05026650	0.237467	0.0508936	4.66595	4.74e-06	0.0038863	17	47288132	GNGT2	TSS1500		No
cg12036414	-0.230613	0.0494236	-4.66604	4.74e-06	0.0038863	8	42042656	PLAT	Body		No
cg19385479	-0.266785	0.057169	-4.6666	4.72e-06	0.0038863	8	49777669				No
cg26098386	-0.296316	0.0635013	-4.66629	4.73e-06	0.0038863	3	45552139	LARS2-AS1	TSS1500		No
cg14972478	-0.496563	0.106441	-4.66515	4.76e-06	0.0038925	3	72987896	GXYLT2	Body		No
cg03595951	0.308508	0.0661361	4.66475	4.76e-06	0.00389575	20	33534666	GSS	Body		No
cg00377239	-0.242647	0.0520563	-4.66123	4.84e-06	0.00392179	16	89549660	ANKRD11	Body		No
cg02129005	0.314728	0.0675165	4.6615	4.83e-06	0.00392179	2	86412960	IMMT	Body		No
cg04305908	-0.313549	0.0672673	-4.66123	4.84e-06	0.00392179	9	95964484	WNK2	Body		No
cg09265054	-0.389143	0.0834835	-4.66132	4.84e-06	0.00392179	8	145728138	GPT	TSS1500	S_Shore	No
cg12384923	-0.267764	0.0574388	-4.66173	4.83e-06	0.00392179	12	51013191	DIP2B	Body		No
cg18097014	-0.429601	0.0921678	-4.66107	4.84e-06	0.00392179	20	62321241	RTEL1-TNFRSF6B	Body	Island	No
cg19371800	0.351649	0.0754509	4.66063	4.85e-06	0.00392576	12	6902253	CD4	5'UTR		No
cg05072719	-0.35026	0.0752162	-4.65671	4.94e-06	0.00396259	20	61299592	SLCO4A1	Body		No
cg05498503	-0.316679	0.067996	-4.65732	4.93e-06	0.00396259	6	143224021	HIVEP2	5'UTR		No
cg21482658	-0.280173	0.060162	-4.65698	4.93e-06	0.00396259	7	142981712	TMEM139	TSS1500	N_Shelf	No
cg25123107	-0.262406	0.0563514	-4.6566	4.94e-06	0.00396259	13	107254580				No
cg26899249	-0.383833	0.0824273	-4.65662	4.94e-06	0.00396259	5	172352510	ERGIC1	Body		No
cg04026747	0.184877	0.0397416	4.65197	5.05e-06	0.00402711	1	1197551	UBE2J2	Body		No
cg14666322	-0.302863	0.0651108	-4.6515	5.06e-06	0.00402826	6	35403131				No
cg23245485	-0.25637	0.0551163	-4.65144	5.06e-06	0.00402826	12	6484219	SCNN1A	5'UTR		No
cg02361196	-0.294735	0.063396	-4.64912	5.11e-06	0.00405811	9	130866500	SLC25A25	Body		No
cg12617712	0.163122	0.035088	4.64894	5.12e-06	0.00405811	8	29615666	LOC101929450	Body		No
cg19799661	0.355764	0.0765204	4.64926	5.11e-06	0.00405811	9	273027	DOCK8	TSS200		No
cg26103904	-0.311749	0.0670914	-4.64662	5.17e-06	0.0040928	15	72102881	NR2E3	TSS200	N_Shore	No
cg21836275	0.571308	0.122963	4.64617	5.18e-06	0.0040933	12	104235298	NT5DC3	TSS1500	Island	No
cg18131456	0.584271	0.125799	4.64446	5.22e-06	0.00411691	2	218181687	DIRC3	Body		No
cg16176495	0.408625	0.0879927	4.64385	5.23e-06	0.00412423	2	193016788	TMEFF2	Body		No
cg22984349	0.270014	0.0581532	4.64315	5.25e-06	0.00413334	19	30479286	URI1	Body		No
cg23721348	0.34351	0.0739985	4.64212	5.28e-06	0.00414857	1	10127278	UBE4B	Body		No
cg09983749	0.329079	0.0709116	4.6407	5.31e-06	0.00415927	8	130559330	CCDC26	Body		No
cg14311838	-0.318311	0.0685871	-4.64097	5.3e-06	0.00415927	22	37917666			S_Shore	No
cg16209351	0.32147	0.0692659	4.64109	5.3e-06	0.00415927	11	85850230				No
cg18530568	0.374691	0.0807501	4.64013	5.32e-06	0.00416598	2	235353937				No
cg03404272	-0.31144	0.0671645	-4.63697	5.4e-06	0.00419865	4	81111507	PRDM8	5'UTR	S_Shore	No
cg09407810	0.452863	0.0976524	4.6375	5.39e-06	0.00419865	11	81498753				No
cg21865765	0.347585	0.0749603	4.63692	5.4e-06	0.00419865	20	52551344				No
cg26287248	0.282811	0.0609789	4.63785	5.38e-06	0.00419865	20	1380504				No
cg02971328	0.212095	0.0457521	4.63575	5.43e-06	0.00420465	7	6438643	RAC1	Body	N_Shelf	No
cg03035881	0.343362	0.0740658	4.6359	5.43e-06	0.00420465	15	34627596	SLC12A6	Body	N_Shore	No
cg14446516	0.375716	0.0810394	4.63621	5.42e-06	0.00420465	2	180801252				No
cg05057351	-0.618918	0.133528	-4.63513	5.44e-06	0.00421239	X	109333384	TMEM164	5'UTR		No
cg08054209	-0.232343	0.0501628	-4.63177	5.53e-06	0.00427236	2	232230050	ARMC9	Body		No
cg23553927	-0.500299	0.10804	-4.6307	5.55e-06	0.00428494	1	100056503				No
cg01652971	-0.343212	0.074134	-4.62962	5.58e-06	0.00430175	12	121684868	CAMKK2	Body		No
cg03752903	0.352392	0.0761289	4.62888	5.6e-06	0.00430833	20	37504232	PPP1R16B	Body		No
cg22618337	-0.48267	0.104274	-4.62886	5.6e-06	0.00430833	10	115510928	C10orf81	TSS1500		No
cg00937817	0.228649	0.0494011	4.62843	5.61e-06	0.00431262	6	157725025	C6orf35	Body		No
cg02558992	-0.295624	0.0639372	-4.62366	5.73e-06	0.00439354	5	142100362				No
cg05762579	0.487971	0.105545	4.62334	5.74e-06	0.0043946	6	36209802	PNPLA1	TSS1500		No
cg14417377	-0.329759	0.0713335	-4.62277	5.75e-06	0.0043946	11	65558414	OVOL1	Body	S_Shelf	No
cg19958301	0.410204	0.0887286	4.62313	5.75e-06	0.0043946	6	170574833			N_Shore	No
cg26682589	-0.246151	0.0532464	-4.62287	5.75e-06	0.0043946	4	88331367				No
cg12449168	-0.292444	0.0632675	-4.62235	5.77e-06	0.00439478	1	27470985	SLC9A1	Body		No
cg17167546	-0.272051	0.058862	-4.62184	5.78e-06	0.0044006	7	155057888				No
cg14792845	-0.34111	0.073817	-4.62103	5.8e-06	0.00441264	11	12164373	MICAL2	5'UTR		No
cg21218561	-0.361115	0.0781685	-4.6197	5.83e-06	0.00443076	14	34434147				No
cg09951445	-0.377805	0.0817851	-4.61948	5.84e-06	0.00443107	12	6419280	PLEKHG6	TSS1500	N_Shore	No
cg09391546	0.331552	0.0717806	4.61896	5.85e-06	0.00443422	1	209942726	TRAF3IP3	Body		No
cg19758927	0.363894	0.0787866	4.61873	5.86e-06	0.00443422	3	159570671	SCHIP1	Body		No
cg10256336	0.293773	0.063625	4.61726	5.9e-06	0.00445878	19	16999953	F2RL3	1stExon	N_Shore	No
cg01814935	-0.304019	0.0658473	-4.61704	5.9e-06	0.00445921	17	72744013	SLC9A3R1	TSS1500	N_Shore	No
cg26336395	0.376641	0.0815969	4.61588	5.94e-06	0.00447415	7	91687107	AKAP9	Body		No
cg14616110	0.218887	0.0474469	4.61331	6e-06	0.00452164	21	40310499	LOC400867	TSS200		No
cg02975953	-0.26849	0.0582151	-4.61204	6.04e-06	0.004535	16	88553483	ZFPM1	Body	N_Shore	No
cg19823803	0.365367	0.0792193	4.61209	6.04e-06	0.004535	4	55549850	KIT	Body		No
cg11775488	0.336419	0.0729531	4.61144	6.05e-06	0.0045388	10	95586237				No
cg00327890	0.315139	0.0683505	4.61064	6.08e-06	0.00455107	13	49227825	CYSLTR2	TSS200		No
cg04030954	0.184281	0.0399733	4.6101	6.09e-06	0.00455654	8	42175259	IKBKB	Body		No
cg08850249	-0.223526	0.0484876	-4.60996	6.09e-06	0.00455654	11	68579907	CPT1A	ExonBnd		No
cg19642402	0.231433	0.0502108	4.60923	6.11e-06	0.00455901	15	77287762	PSTPIP1	5'UTR		No
cg02242794	0.380398	0.0825571	4.60769	6.16e-06	0.00458627	12	3946654	PARP11	5'UTR	N_Shore	No
cg00104952	-0.209466	0.0454636	-4.60734	6.17e-06	0.00458932	15	101444926	ALDH1A3	Body		No
cg19173056	0.375671	0.0815412	4.60714	6.17e-06	0.00458932	2	137068818				No
cg00992188	-0.258442	0.0561021	-4.60664	6.19e-06	0.00459128	22	36018755	MB	5'UTR		No
cg15368055	0.258203	0.0560503	4.60664	6.19e-06	0.00459128	10	123495011				No
cg01647729	-0.260215	0.0564945	-4.60603	6.2e-06	0.0045913	14	100594643	EVL	Body		No
cg18495781	0.170508	0.0370222	4.60557	6.22e-06	0.00459656	7	127574992	SND1	Body		No
cg02652525	0.453448	0.0984917	4.60392	6.26e-06	0.00462654	1	223994711	TP53BP2	Body		No
cg16564529	0.357874	0.0777563	4.60251	6.3e-06	0.00465163	17	36760878	SRCIN1	Body	N_Shore	No
cg07463206	0.308984	0.067172	4.5999	6.37e-06	0.00470195	12	129325631			N_Shelf	No
cg14085295	-0.309821	0.0673585	-4.59958	6.38e-06	0.00470427	20	1267408	SNPH	5'UTR		No
cg05002479	-0.239084	0.0520036	-4.59744	6.44e-06	0.00473243	19	13983383			N_Shore	No
cg07890029	0.168646	0.0366884	4.5967	6.47e-06	0.00474384	X	9973296				No
cg12982893	0.16451	0.0357915	4.59636	6.48e-06	0.00474693	4	144272716	GAB1	Body		No
cg01279353	0.25781	0.0560951	4.59595	6.49e-06	0.00474985	18	56167407	ALPK2	Body		No
cg25291474	-0.249721	0.0543365	-4.59582	6.49e-06	0.00474985	15	78609546				No
cg12886422	0.387432	0.0843337	4.59404	6.54e-06	0.00477493	14	89897409	FOXN3	5'UTR		No
cg25579027	-0.321757	0.0700546	-4.59295	6.58e-06	0.00478967	10	5560258	CALML3-AS1	Body		No
cg02196385	0.325715	0.0709279	4.5922	6.6e-06	0.00479162	1	203254962	LINC01353	TSS1500		No
cg03680322	-0.230147	0.0501197	-4.59194	6.61e-06	0.00479162	11	44606558	CD82	5'UTR		No
cg07515396	-0.267135	0.0581779	-4.5917	6.61e-06	0.00479162	15	77302921	PSTPIP1	Body		No
cg22228869	0.223684	0.048717	4.5915	6.62e-06	0.00479162	15	66717778	MAP2K1	Body		No
cg26459626	-0.291208	0.0634116	-4.59234	6.59e-06	0.00479162	22	38639504	TMEM184B	Body		No
cg19864539	-0.346749	0.075534	-4.59064	6.64e-06	0.00480519	22	25747688	LRP5L	3'UTR		No
cg05972770	-0.258071	0.0562333	-4.58929	6.68e-06	0.00482576	3	139195478	RBP2	TSS200		No
cg13254240	-0.321418	0.0700336	-4.58948	6.68e-06	0.00482576	1	33225975	KIAA1522	Body		No
cg23444868	-0.251686	0.0548649	-4.58738	6.74e-06	0.00485848	17	74032992				No
cg26682998	-0.277119	0.0604186	-4.58665	6.76e-06	0.00486992	14	104577926	ASPG	ExonBnd		No
cg06793974	0.272786	0.0594919	4.58526	6.8e-06	0.00489588	20	61201166			Island	No
cg05126855	-0.258592	0.0564107	-4.5841	6.84e-06	0.00489639	13	30122876	SLC7A1	5'UTR		No
cg06200244	0.338586	0.073856	4.58441	6.83e-06	0.00489639	2	12862337	TRIB2	Body	S_Shelf	No
cg09383151	0.497115	0.108428	4.58473	6.82e-06	0.00489639	13	81028585				No
cg13380291	0.0905134	0.0197428	4.58462	6.82e-06	0.00489639	5	70882155	MCCC2	TSS1500	N_Shore	No
cg15609679	-0.379755	0.0828425	-4.58406	6.84e-06	0.00489639	9	35844679	TMEM8B	Body	N_Shore	No
cg07998350	-0.324298	0.0708142	-4.57956	6.98e-06	0.00498252	1	243528248	SDCCAG8	Body		No
cg14369768	-0.320413	0.0699714	-4.5792	6.99e-06	0.00498604	6	136979024	MAP3K5	Body		No
cg18402804	-0.276334	0.0603634	-4.57784	7.03e-06	0.00500786	3	193546492				No
cg16840192	0.317277	0.0693166	4.57721	7.05e-06	0.0050129	9	127933458	PPP6C	ExonBnd		No
cg06311386	0.215561	0.047098	4.57686	7.06e-06	0.00501348	1	26868497	RPS6KA1	Body		No
cg23318800	-0.362689	0.0792451	-4.5768	7.07e-06	0.00501348	1	150656569	GOLPH3L	Body		No
cg15198247	-0.247454	0.0540826	-4.57549	7.11e-06	0.00503846	1	1974844			Island	No
cg04103553	-0.520953	0.11387	-4.57497	7.12e-06	0.00504289	20	48851144				No
cg14178689	0.219196	0.0479145	4.57474	7.13e-06	0.00504289	10	128158055	C10orf90	Body		No
cg21380258	0.313955	0.068629	4.57467	7.13e-06	0.00504289	20	22541682	LINC00261	Body		No
cg00074313	0.325177	0.0710967	4.57373	7.16e-06	0.00504661	2	179371342	MIR548N	Body		No
cg22826320	0.215836	0.0471919	4.57357	7.17e-06	0.00504661	6	35364904	PPARD	5'UTR		No
cg22932808	0.473486	0.103524	4.57371	7.16e-06	0.00504661	7	41909842				No
cg23807641	-0.324512	0.0709505	-4.57379	7.16e-06	0.00504661	19	47600157	ZC3H4	Body		No
cg11603447	-0.217017	0.0474685	-4.57182	7.22e-06	0.00508184	3	150446034				No
cg01026385	-0.315954	0.069113	-4.57155	7.23e-06	0.00508349	2	62442535	B3GNT2	5'UTR		No
cg01635960	-0.271782	0.0594634	-4.57058	7.26e-06	0.0050982	3	197232776				No
cg18111531	-0.309509	0.0677185	-4.57052	7.27e-06	0.0050982	14	91624372	C14orf159	5'UTR		No
cg15456603	-0.30761	0.0673092	-4.5701	7.28e-06	0.00510323	1	204389417				No
cg19168192	0.578314	0.126592	4.56834	7.34e-06	0.00513897	6	28493664	GPX5	TSS200		No
cg05021121	0.318268	0.0696865	4.56714	7.38e-06	0.00515755	1	40863166	SMAP2	5'UTR		No
cg12632472	0.350122	0.0766927	4.56527	7.44e-06	0.00519624	1	93419329	FAM69A	Body		No
cg01894366	-0.317854	0.0696366	-4.56446	7.46e-06	0.00520595	3	107700616				No
cg10167562	-0.287665	0.0630214	-4.56456	7.46e-06	0.00520595	1	51795193	TTC39A-AS1	TSS200	N_Shore	No
cg02459537	-0.282331	0.0618656	-4.56362	7.49e-06	0.00521958	2	95974833	KCNIP3	Body		No
cg01717136	-0.262889	0.0576263	-4.56197	7.55e-06	0.00525055	2	53461803				No
cg04285141	-0.281051	0.061611	-4.5617	7.56e-06	0.0052523	16	57872427				No
cg08613631	-0.338079	0.0741223	-4.56109	7.58e-06	0.005262	14	100621848	DEGS2	Body	N_Shelf	No
cg13924083	-0.437608	0.0960235	-4.5573	7.71e-06	0.00534375	3	127955889	EEFSEC	Body		No
cg22791905	-0.279764	0.061389	-4.55724	7.71e-06	0.00534375	1	94050746	BCAR3	TSS200		No
cg21354353	-0.229732	0.050421	-4.55628	7.74e-06	0.00536183	6	12332258				No
cg09598157	0.204277	0.0448408	4.55561	7.76e-06	0.00536961	7	158887836	VIPR2	Body	S_Shore	No
cg20152842	0.401158	0.0881031	4.55328	7.84e-06	0.00541075	9	77762635				No
cg14750567	-0.483996	0.106302	-4.55303	7.85e-06	0.00541225	17	62174600	ERN1	Body		No
cg11742111	-0.283834	0.0623779	-4.55024	7.95e-06	0.00546574	5	154092339	LARP1	TSS200		No
cg06264518	-0.265028	0.0582816	-4.54737	8.05e-06	0.00553108	1	112903229				No
cg03574842	-0.386481	0.0849973	-4.54698	8.07e-06	0.00553598	20	5761514	C20orf196	Body		No
cg21870144	0.3333	0.0733317	4.5451	8.13e-06	0.00557762	12	90154760				No
cg04286193	-0.343446	0.0755896	-4.54357	8.19e-06	0.00560618	1	230883168	CAPN9	5'UTR		No
cg17047158	-0.266072	0.0586086	-4.5398	8.33e-06	0.00568599	1	223921661	CAPN2	Body		No
cg04333786	0.44499	0.0980508	4.53836	8.38e-06	0.00571286	X	38466394	TSPAN7	Body		No
cg22660356	0.335242	0.0738677	4.53841	8.38e-06	0.00571286	3	42571118	VIPR1	Body		No
cg03602667	-0.340416	0.0750183	-4.53778	8.4e-06	0.00571804	19	1208924	STK11	Body	S_Shore	No
cg07173118	-0.335207	0.073911	-4.53527	8.49e-06	0.00576935	13	111229279				No
cg09235357	-0.215568	0.0475304	-4.53538	8.49e-06	0.00576935	20	24998200	ACSS1	Body		No
cg14596064	-0.331789	0.0731588	-4.53519	8.5e-06	0.00576935	22	18379405	MICAL3	Body		No
cg07540353	0.259469	0.057242	4.53283	8.59e-06	0.00582018	8	126403959				No
cg27363726	-0.27475	0.0606319	-4.53144	8.64e-06	0.00585134	3	177165840	LINC00578	Body		No
cg24866556	0.17475	0.0385686	4.53089	8.66e-06	0.00586062	16	4830570	2021-09-12	Body		No
cg12847548	-0.318329	0.0702611	-4.53066	8.67e-06	0.0058618	11	74179208	KCNE3	TSS1500	S_Shore	No
cg03532269	-0.27635	0.0609984	-4.53044	8.68e-06	0.0058627	7	128441353	CCDC136	Body		No
cg07414118	-0.462861	0.102218	-4.52819	8.76e-06	0.00591385	11	118152086				No
cg09163989	0.347993	0.0768551	4.52791	8.77e-06	0.00591385	13	111045415	COL4A2	Body		No
cg21883740	0.352354	0.0778172	4.52796	8.77e-06	0.00591385	7	129491262	UBE2H	Body		No
cg01126380	0.37046	0.0818499	4.52609	8.85e-06	0.0059567	3	122087056	CCDC58	Body		No
cg11163887	-0.328812	0.0726741	-4.52447	8.91e-06	0.00597465	1	94080370	BCAR3	TSS1500		No
cg14551860	-0.215277	0.0475761	-4.5249	8.89e-06	0.00597465	1	27844043				No
cg17328356	0.265817	0.0587812	4.52214	9e-06	0.00603153	7	30389039	ZNRF2	Body		No
cg24940001	0.3709	0.0820414	4.5209	9.05e-06	0.00605975	13	76088891				No
cg27292547	-0.384701	0.0850982	-4.52068	9.06e-06	0.00606067	12	1672440				No
cg20959698	-0.471323	0.104265	-4.52043	9.07e-06	0.00606222	2	223915245	KCNE4	TSS1500	N_Shelf	No
cg24111342	0.306201	0.0677818	4.51745	9.19e-06	0.00613749	9	86572266	C9orf64	TSS1500	S_Shore	No
cg05347673	0.351206	0.0777602	4.51653	9.23e-06	0.00614942	10	17066154	CUBN	Body		No
cg09480249	0.473852	0.104916	4.51648	9.23e-06	0.00614942	7	22627376				No
cg01855565	0.324951	0.0719721	4.51496	9.29e-06	0.00617481	1	85729952				No
cg18858206	0.299916	0.0664303	4.51475	9.3e-06	0.00617481	6	138141121				No
cg00743816	-0.480013	0.10635	-4.51354	9.35e-06	0.00619454	5	172049532				No
cg02649940	-0.48739	0.108	-4.51287	9.38e-06	0.00619646	9	74765874	GDA	5'UTR	S_Shore	No
cg12244957	0.297422	0.0659077	4.51271	9.38e-06	0.00619646	8	144536872	ZC3H3	Body		No
cg21005230	0.430887	0.0954798	4.51286	9.38e-06	0.00619646	5	88182312	MEF2C	5'UTR	N_Shelf	No
cg00416882	-0.310411	0.0688111	-4.51106	9.45e-06	0.00623635	18	44495671	PIAS2	Body	N_Shore	No
cg02919652	0.362757	0.0804501	4.50909	9.53e-06	0.00627535	5	125725074	GRAMD3	Body		No
cg06471713	-0.437442	0.0970093	-4.50928	9.53e-06	0.00627535	2	119983361	STEAP3	5'UTR	S_Shore	No
cg10715905	0.365079	0.0809636	4.50917	9.53e-06	0.00627535	3	71542870	FOXP1	5'UTR		No
cg05188474	0.373891	0.0829354	4.50822	9.57e-06	0.00628375	5	40503132				No
cg13315838	-0.419524	0.0930633	-4.50794	9.58e-06	0.00628375	21	33029689			N_Shelf	No
cg18151685	-0.271566	0.0602383	-4.50819	9.57e-06	0.00628375	7	101736928	CUX1	Body		No
cg25883083	0.217014	0.0481451	4.50751	9.6e-06	0.00628375	12	6741695	LPAR5	5'UTR		No
cg19841284	-0.307746	0.0682849	-4.5068	9.63e-06	0.00629854	1	205418348	MIR135B	TSS1500		No
cg14466075	-0.116487	0.0258568	-4.50506	9.7e-06	0.0063366	13	52703160	NEK5	5'UTR	Island	No
cg01763290	0.300047	0.0666073	4.50471	9.72e-06	0.00634128	17	26366243			N_Shelf	No
cg09253024	-0.660354	0.146639	-4.50326	9.78e-06	0.00637675	5	158609683	RNF145	Body		No
cg20130085	-0.276058	0.061307	-4.50288	9.8e-06	0.00638247	21	43733981	TFF3	Body		No
cg06791972	-0.242854	0.0539402	-4.50227	9.82e-06	0.00638927	5	109043351	MAN2A1	Body		No
cg25064770	0.41062	0.0912011	4.50236	9.82e-06	0.00638927	1	218647192	MIR548F3	Body		No
cg04356991	-0.246727	0.054816	-4.50101	9.88e-06	0.00641116	15	78556475	DNAJA4	TSS1500	Island	No
cg10905802	0.323822	0.0719453	4.50095	9.88e-06	0.00641116	14	106357761				No
cg12162337	-0.0822504	0.018273	-4.50119	9.87e-06	0.00641116	19	56152193	ZNF580	TSS1500	Island	No
cg16936561	-0.428136	0.095143	-4.49992	9.93e-06	0.00643023	2	73338081	RAB11FIP5	Body	N_Shore	No
cg21860045	-0.593088	0.131821	-4.4992	9.96e-06	0.00644026	2	153456688	FMNL2	Body		No
cg03613410	-0.308554	0.0686001	-4.49787	1e-05	0.00647304	8	28230961	ZNF395	5'UTR		No
cg04645527	0.302128	0.0671834	4.49706	1.01e-05	0.00648568	2	69023542	ARHGAP25	Body		No
cg08399622	-0.256196	0.0570086	-4.49398	1.02e-05	0.00656354	14	100622098	DEGS2	Body	N_Shelf	No
cg20652230	-0.283184	0.063013	-4.49405	1.02e-05	0.00656354	15	99672089	SYNM	Body		No
cg23006889	0.324214	0.0721537	4.49338	1.02e-05	0.00657569	11	122362471				No
cg17682675	0.290895	0.0647427	4.4931	1.02e-05	0.00657871	10	94087556	2021-03-05	Body		No
cg15971217	0.195558	0.0435395	4.4915	1.03e-05	0.00661467	1	117033223				No
cg20687094	0.15407	0.0343016	4.49163	1.03e-05	0.00661467	14	93503809	ITPK1	Body		No
cg26467673	-0.266984	0.0594581	-4.4903	1.04e-05	0.00664445	19	34790135	KIAA0355	5'UTR		No
cg01961252	0.29897	0.0665854	4.49003	1.04e-05	0.00664709	12	54955143	PDE1B	1stExon		No
cg08429635	-0.37685	0.0839785	-4.48746	1.05e-05	0.00670335	9	136707643	VAV2	Body		No
cg25641635	0.324729	0.0723663	4.48729	1.05e-05	0.00670335	15	39704033				No
cg09185582	0.328514	0.0732378	4.48559	1.06e-05	0.00674156	9	273074	DOCK8	1stExon		No
cg24000809	-0.477181	0.106382	-4.48556	1.06e-05	0.00674156	1	11129026	EXOSC10	Body		No
cg22932804	-0.3928	0.087588	-4.48464	1.06e-05	0.00676357	1	50513451	ELAVL4	TSS1500	N_Shore	No
cg15398569	-0.409695	0.0913713	-4.48385	1.06e-05	0.00678151	5	157289431			S_Shelf	No
cg00606255	-0.360107	0.0803191	-4.48345	1.07e-05	0.00678289	1	32807686				No
cg13363972	-0.290592	0.0648194	-4.4831	1.07e-05	0.00678801	2	234317424	DGKD	Body		No
cg24464494	-0.357285	0.0797269	-4.48136	1.08e-05	0.0068346	10	126703162	CTBP2	Body		No
cg11974535	-0.257316	0.0574217	-4.48116	1.08e-05	0.00683542	21	43476603				No
cg12623695	0.133879	0.0298828	4.48014	1.08e-05	0.00686078	1	53744325	LRP8	Body	S_Shore	No
cg15118922	-0.29483	0.065841	-4.4779	1.09e-05	0.00692289	7	47524859	TNS3	5'UTR		No
cg07190553	-0.172654	0.0385635	-4.47713	1.1e-05	0.00694076	9	7976529				No
cg11876540	0.367294	0.0820463	4.47666	1.1e-05	0.00694441	2	198077542	ANKRD44	Body		No
cg15616595	-0.263558	0.0588727	-4.47675	1.1e-05	0.00694441	20	62656144	PRPF6	Body		No
cg06583209	-0.281227	0.0628383	-4.47542	1.1e-05	0.00697154	6	43774211				No
cg07992454	0.242817	0.0542586	4.47517	1.11e-05	0.00697355	16	81831362	PLCG2	Body		No
cg09976624	-0.224268	0.0501254	-4.47415	1.11e-05	0.00699963	11	119056455	PDZD3	Body		No
cg14623380	-0.348001	0.0778034	-4.47283	1.12e-05	0.00703471	4	55503510				No
cg14202322	-0.461622	0.103238	-4.47143	1.12e-05	0.00706614	12	110416623	GIT2	Body		No
cg20574553	-0.280766	0.0627892	-4.47156	1.12e-05	0.00706614	16	15670766	C16orf45	Body		No
cg22095128	0.324974	0.0726852	4.47098	1.13e-05	0.00706614	13	33754450	STARD13	5'UTR		No
cg09767689	0.332402	0.0743539	4.47054	1.13e-05	0.00707286	12	129315225				No
cg06262940	0.0518148	0.0115931	4.46946	1.13e-05	0.00709516	8	8240439	SGK223	TSS1500	N_Shelf	No
cg09945123	-0.26701	0.0597489	-4.46887	1.14e-05	0.00710825	17	40220033				No
cg11424312	0.422726	0.0946291	4.46718	1.15e-05	0.00714544	1	245820634	KIF26B	Body		No
cg19241089	0.270103	0.0604617	4.46734	1.14e-05	0.00714544	2	161351392	RBMS1	TSS1500	S_Shore	No
cg22012179	0.360571	0.080732	4.46627	1.15e-05	0.00716753	10	74451373	MCU	TSS1500	N_Shore	No
cg09283583	0.446162	0.0999004	4.46607	1.15e-05	0.00716842	16	80380376	LOC102724084	Body		No
cg11785056	0.43921	0.0983819	4.46433	1.16e-05	0.00721595	4	146751099	ZNF827	Body		No
cg11045792	-0.374535	0.0839072	-4.46368	1.16e-05	0.00722369	15	52023699	LYSMD2	Body		No
cg23696611	-0.2668	0.0597739	-4.46348	1.16e-05	0.00722369	6	42194555	TRERF1	3'UTR		No
cg27359310	0.362272	0.0811643	4.46344	1.16e-05	0.00722369	6	112072399	FYN	5'UTR		No
cg01970941	-0.249136	0.0558568	-4.46025	1.18e-05	0.00729165	5	149996051	SYNPO	TSS1500		No
cg23290335	-0.392793	0.0880745	-4.45978	1.18e-05	0.00730102	10	131978887				No
cg04545731	-0.245231	0.0550014	-4.45864	1.19e-05	0.00733199	1	9938289	CTNNBIP1	5'UTR		No
cg08266852	0.371685	0.0833776	4.45786	1.19e-05	0.0073515	2	181923138	UBE2E3	Body		No
cg20235383	-0.278097	0.0624098	-4.45598	1.2e-05	0.0073896	3	196715632				No
cg04876392	0.212436	0.0476836	4.45512	1.21e-05	0.00740653	1	247072855	AHCTF1	Body		No
cg23214363	-0.249394	0.0559794	-4.45511	1.21e-05	0.00740653	11	75497561	DGAT2	Body		No
cg23507713	-0.285882	0.0641828	-4.45419	1.21e-05	0.00743078	16	49486793				No
cg00074782	0.216787	0.0486785	4.45345	1.22e-05	0.00744	4	110215803	COL25A1	Body		No
cg00161971	-0.272031	0.0610978	-4.45239	1.22e-05	0.00744	19	47268148				No
cg02209765	0.132857	0.029837	4.45276	1.22e-05	0.00744	15	52797221	MYO5A	Body		No
cg02228714	-0.263755	0.0592246	-4.45346	1.22e-05	0.00744	10	93964299	CPEB3	Body		No
cg08613634	-0.278369	0.0625284	-4.45188	1.22e-05	0.00744	5	80528963	CKMT2	TSS200		No
cg15639776	-0.276394	0.062073	-4.45272	1.22e-05	0.00744	4	965630	DGKQ	Body	N_Shore	No
cg21662081	0.323231	0.072606	4.45186	1.22e-05	0.00744	10	228801	ZMYND11	Body		No
cg24022110	0.163434	0.0367011	4.4531	1.22e-05	0.00744	14	31606627	HECTD1	Body		No
cg24069963	0.252022	0.0566001	4.45267	1.22e-05	0.00744	11	67172394	TBC1D10C	Body	S_Shelf	No
cg11873617	0.202143	0.0454114	4.45137	1.23e-05	0.00744804	7	43944381	URGCP	Body	N_Shore	No
cg13825379	-0.344513	0.0774056	-4.45075	1.23e-05	0.00745367	8	48422386	SPIDR	Body		No
cg22079151	0.306297	0.0688233	4.45048	1.23e-05	0.00745699	4	87981092	AFF1	Body		No
cg18823827	-0.223269	0.0501972	-4.44784	1.25e-05	0.00752103	2	39407500	CDKL4	Body		No
cg13432913	-0.304686	0.0685139	-4.44707	1.25e-05	0.00753518	5	132592114	FSTL4	Body		No
cg17055661	-0.327945	0.073743	-4.44713	1.25e-05	0.00753518	1	15272567	KAZN	1stExon		No
cg16268473	0.262911	0.0591246	4.44673	1.25e-05	0.00754095	17	8771003	PIK3R6	TSS200		No
cg10676472	0.1446	0.0325273	4.44551	1.26e-05	0.0075736	13	101094843	PCCA	Body		No
cg04488386	-0.250004	0.0562416	-4.44519	1.26e-05	0.0075749	2	38762316			N_Shore	No
cg06060868	-0.248038	0.0558094	-4.44438	1.27e-05	0.00758099	5	231934	SDHA	Body		No
cg08466395	-0.321573	0.0723589	-4.44414	1.27e-05	0.00758168	11	126272964	ST3GAL4	TSS1500		No
cg19024858	-0.242796	0.0546351	-4.44396	1.27e-05	0.0075819	2	30970178	CAPN13	Body		No
cg14654389	-0.260886	0.0587407	-4.44132	1.28e-05	0.00764739	3	38175260	ACAA1	Body	N_Shelf	No
cg16525461	0.405345	0.0912885	4.44026	1.29e-05	0.00767127	8	38645456	TACC1	5'UTR	Island	No
cg22220013	0.234283	0.0527614	4.44042	1.29e-05	0.00767127	1	19950282	MINOS1	Body		No
cg01051200	-0.350244	0.0789108	-4.43849	1.3e-05	0.00770579	20	61923909	COL20A1	TSS1500	N_Shelf	No
cg06645758	-0.260678	0.0587264	-4.43885	1.3e-05	0.00770579	16	66643123	CMTM3	Body	S_Shelf	No
cg13658947	0.263325	0.059331	4.43824	1.3e-05	0.00770579	18	74179732	ZNF516	5'UTR		No
cg11784002	0.271521	0.0611828	4.43786	1.3e-05	0.00771248	22	30745171	SF3A1	Body		No
cg01237326	0.12881	0.029029	4.43728	1.3e-05	0.00772068	11	118892993	TRAPPC4	Body	S_Shelf	No
cg10605766	0.328265	0.0739993	4.43606	1.31e-05	0.00775623	3	121512184	IQCB1	Body		No
cg12098307	0.225663	0.0508953	4.43387	1.32e-05	0.00782464	20	45181783				No
cg08267805	-0.22496	0.050745	-4.43315	1.33e-05	0.00784336	1	59372297			S_Shelf	No
cg01839401	-0.305168	0.0688509	-4.4323	1.33e-05	0.00786689	17	1986980	SMG6	Body		No
cg12732077	-0.271103	0.0611757	-4.43154	1.34e-05	0.00788149	1	150809135	ARNT	Body		No
cg25937382	-0.401844	0.0906764	-4.43163	1.34e-05	0.00788149	19	14196769	C19orf67	TSS200	S_Shore	No
cg18420087	-0.318579	0.0718981	-4.43099	1.34e-05	0.00788901	14	93510084	ITPK1	Body		No
cg24365704	-0.250838	0.0566167	-4.43045	1.34e-05	0.00790166	5	148039653				No
cg02641372	0.458254	0.103454	4.42953	1.35e-05	0.00792755	4	79534961				No
cg25986774	-0.268631	0.0606482	-4.42934	1.35e-05	0.00792867	12	53295862	KRT8	ExonBnd	N_Shore	No
cg23033619	-0.432924	0.0977594	-4.42846	1.36e-05	0.00795302	20	21927768				No
cg02053332	0.270921	0.0612218	4.42524	1.37e-05	0.0080419	3	172023702	FNDC3B	Body		No
cg05988980	0.301838	0.0682306	4.42379	1.38e-05	0.00808099	10	73582215	PSAP	Body		No
cg27542003	-0.270091	0.0610659	-4.42294	1.39e-05	0.00810504	17	76943515				No
cg13607138	0.399984	0.0904428	4.42251	1.39e-05	0.00811458	20	33539306	GSS	Body	N_Shelf	No
cg05582016	-0.28367	0.0641559	-4.42157	1.4e-05	0.00813609	11	67914052				No
cg26389278	-0.266795	0.0603521	-4.42065	1.4e-05	0.00815695	12	131749483				No
cg14548005	-0.295652	0.0668836	-4.4204	1.4e-05	0.00815989	22	38632980	TMEM184B	Body		No
cg03362122	-0.400464	0.0906063	-4.41982	1.41e-05	0.00816288	6	116690801	DSE	TSS1500	N_Shore	No
cg05243899	-0.410864	0.092956	-4.41999	1.41e-05	0.00816288	16	52112842				No
cg04939244	-0.231255	0.0523254	-4.41955	1.41e-05	0.0081668	4	38111594	TBC1D1	TSS1500		No
cg03939279	0.434243	0.0982685	4.41894	1.41e-05	0.00818246	17	7818113	LOC284023	Body	N_Shore	No
cg04180922	-0.242492	0.0548878	-4.41796	1.42e-05	0.00821149	6	11270791	NEDD9	Body		No
cg08403513	0.400932	0.0907551	4.41774	1.42e-05	0.00821376	5	118668080	TNFAIP8	TSS1500		No
cg13731108	0.202255	0.045786	4.41741	1.42e-05	0.00821951	9	125706659	RABGAP1	5'UTR	S_Shelf	No
cg07842680	-0.252345	0.0571326	-4.41683	1.43e-05	0.00822316	9	136336763	SLC2A6	3'UTR	N_Shelf	No
cg22412635	-0.238193	0.0539287	-4.41682	1.43e-05	0.00822316	17	1673562	SERPINF1	Body		No
cg23795429	0.233229	0.0528045	4.41685	1.43e-05	0.00822316	7	73152092	ABHD11	Body	N_Shore	No
cg21895239	-0.2504	0.0567049	-4.41585	1.43e-05	0.0082521	11	15349762				No
cg01446219	-0.254101	0.0575453	-4.41567	1.43e-05	0.00825256	3	133668563	SLCO2A1	Body		No
cg12793324	-0.263383	0.0596525	-4.4153	1.44e-05	0.00825704	14	70073190				No
cg08847738	0.162839	0.0368835	4.41495	1.44e-05	0.00826086	16	53535767	AKTIP	5'UTR	N_Shore	No
cg17280740	-0.152188	0.034481	-4.41367	1.45e-05	0.00830105	11	31840862	PAX6	TSS1500	N_Shore	No
cg07066091	0.410429	0.0929995	4.41324	1.45e-05	0.00831062	7	90348541	CDK14	5'UTR		No
cg01583875	0.432488	0.0980029	4.41301	1.45e-05	0.00831287	4	80979859	ANTXR2	Body		No
cg19659833	0.358059	0.0811459	4.41254	1.45e-05	0.00831844	1	180821196	XPR1	Body		No
cg00836482	0.307845	0.0697822	4.41151	1.46e-05	0.00834362	3	119528956	NR1I2	Body	Island	No
cg17939668	-0.20879	0.0473382	-4.4106	1.46e-05	0.00836493	4	87964315	AFF1	Body		No
cg04841176	0.289339	0.0656082	4.41011	1.47e-05	0.00837557	5	94363209	MCTP1	Body		No
cg16181467	0.299347	0.0678793	4.40998	1.47e-05	0.00837557	11	36084541	LDLRAD3	5'UTR		No
cg03534841	-0.297509	0.0674884	-4.40829	1.48e-05	0.00842523	9	20562980	MLLT3	Body		No
cg17984982	-0.295712	0.0670952	-4.40735	1.49e-05	0.00845367	13	43543192	EPSTI1	Body		No
cg06838708	-0.27834	0.0631736	-4.40595	1.49e-05	0.00846966	19	33592130	GPATCH1	Body		No
cg11988036	0.376756	0.0855009	4.40646	1.49e-05	0.00846966	20	61201022			Island	No
cg18208380	-0.396157	0.0899076	-4.40627	1.49e-05	0.00846966	20	61298951	SLCO4A1-AS1	TSS1500		No
cg25108979	-0.26789	0.0608011	-4.40601	1.49e-05	0.00846966	10	98369611	PIK3AP1	ExonBnd		No
cg25512491	0.364076	0.0826216	4.40655	1.49e-05	0.00846966	15	94850191	MCTP2	Body		No
cg26084376	0.265809	0.0603243	4.40634	1.49e-05	0.00846966	5	127185815				No
cg25458538	-0.229712	0.0521457	-4.40519	1.5e-05	0.00849171	1	144921929	PDE4DIP	Body		No
cg21165061	-0.13766	0.0312606	-4.40364	1.51e-05	0.00853125	15	40651101	DISP2	Body	Island	No
cg21491405	0.276108	0.0627033	4.4034	1.51e-05	0.00853397	14	77920367	C14orf133	Body	N_Shelf	No
cg09412782	0.193368	0.0439184	4.40289	1.51e-05	0.008547	15	45721589	C15orf48	TSS1500	N_Shore	No
cg21762521	0.134191	0.0304793	4.40268	1.52e-05	0.00854873	4	153400626	FBXW7	5'UTR		No
cg02116768	0.433893	0.0985555	4.40252	1.52e-05	0.0085488	17	80545322	FOXK2	Body	N_Shore	No
cg17875401	-0.293639	0.0667103	-4.40171	1.52e-05	0.00857291	18	55746121	NEDD4L	Body		No
cg26315035	-0.535815	0.121759	-4.40063	1.53e-05	0.00860703	9	133918804	LAMC3	Body		No
cg17807448	-0.244808	0.0556348	-4.40026	1.53e-05	0.00861494	22	35932140			N_Shelf	No
cg21342557	0.307827	0.0699737	4.39919	1.54e-05	0.00864886	2	27837022	ZNF512	Body		No
cg01280365	0.216461	0.0492208	4.39776	1.55e-05	0.00867139	6	71753796				No
cg01847389	-0.297866	0.0677285	-4.39795	1.55e-05	0.00867139	20	52687264	BCAS1	5'UTR		No
cg11030792	-0.270964	0.0616057	-4.39836	1.54e-05	0.00867139	5	60760707	ZSWIM6	Body		No
cg12979562	-0.246642	0.0560852	-4.39763	1.55e-05	0.00867139	2	128403298	GPR17	TSS200		No
cg20647386	-0.305372	0.0694347	-4.39797	1.55e-05	0.00867139	8	120981885	DEPTOR	Body		No
cg00957579	-0.275543	0.0626801	-4.39602	1.56e-05	0.00872582	9	518305	KANK1	5'UTR		No
cg10661091	-0.287009	0.0653032	-4.39502	1.57e-05	0.00875149	17	1464048	PITPNA	Body	N_Shore	No
cg19785759	-0.32093	0.0730247	-4.39481	1.57e-05	0.00875354	9	86572251	C9orf64	TSS1500	S_Shore	No
cg04017326	-0.351877	0.0800772	-4.39423	1.57e-05	0.00876956	10	98380186	PIK3AP1	Body		No
cg01662334	-0.355091	0.0808148	-4.39389	1.57e-05	0.00877634	7	27704065	HIBADH	TSS1500	S_Shore	No
cg17381507	0.329619	0.0750218	4.39364	1.58e-05	0.00877992	8	134230157	WISP1	Body		No
cg23368579	0.239323	0.0544731	4.39341	1.58e-05	0.00878252	18	519265			S_Shelf	No
cg19462307	-0.271629	0.0618302	-4.39315	1.58e-05	0.00878655	9	124482658	DAB2IP	Body		No
cg02968445	0.364708	0.0830376	4.39209	1.59e-05	0.00882082	2	68972158	ARHGAP25	Body		No
cg21539939	0.255231	0.0581175	4.39163	1.59e-05	0.00883211	6	42734182				No
cg02586899	0.255577	0.058209	4.39068	1.6e-05	0.00885053	10	108596798	SORCS1	Body		No
cg11522044	0.391329	0.0891273	4.39068	1.6e-05	0.00885053	12	46781487			S_Shelf	No
cg15916561	-0.268255	0.0610948	-4.3908	1.6e-05	0.00885053	11	446080			N_Shelf	No
cg19589686	-0.526266	0.119885	-4.38975	1.6e-05	0.0088801	6	14816644				No
cg25609878	-0.359121	0.0818235	-4.38898	1.61e-05	0.00890351	4	74983237				No
cg12954379	-0.274628	0.0625785	-4.38854	1.61e-05	0.00891436	16	48431231	MIR5095	Body		No
cg27213238	0.443737	0.101116	4.38838	1.61e-05	0.0089146	6	10530035	GCNT2	Body		No
cg06821269	0.436485	0.099479	4.38771	1.62e-05	0.0089343	3	20522301				No
cg02029908	0.255058	0.0581323	4.38755	1.62e-05	0.00893438	5	172195602	DUSP1	3'UTR	N_Shore	No
cg10050397	-0.36708	0.08369	-4.38618	1.63e-05	0.00897485	11	111386269	C11orf88	Body	S_Shore	No
cg09132868	-0.340907	0.0777345	-4.38553	1.63e-05	0.00899419	15	70022989				No
cg02033736	0.265263	0.0605089	4.38386	1.64e-05	0.00902458	17	17205684	NT5M	TSS1500	N_Shore	No
cg10140227	0.304477	0.0694506	4.38407	1.64e-05	0.00902458	11	116852379	SIK3	Body		No
cg20026499	-0.297087	0.067765	-4.38408	1.64e-05	0.00902458	11	65558395	OVOL1	Body	S_Shelf	No
cg01153902	-0.271939	0.0620348	-4.38364	1.65e-05	0.00902487	19	19713903	PBX4	Body		No
cg16730824	0.280277	0.0639394	4.38348	1.65e-05	0.00902521	1	20809793	CAMK2N1	3'UTR	N_Shore	No
cg26535616	-0.340741	0.0777429	-4.38293	1.65e-05	0.00904074	20	33462829	ACSS2	1stExon	N_Shore	No
cg23616620	-0.0157502	0.00359477	-4.38141	1.66e-05	0.00909371	12	7013820	LRRC23	TSS200		No
cg19139167	0.348892	0.0796486	4.38038	1.67e-05	0.00911574	10	127824746	ADAM12	Body		No
cg15004702	-0.0369772	0.00844261	-4.37983	1.67e-05	0.00913125	12	53739271			S_Shore	No
cg10220988	-0.523463	0.119543	-4.37888	1.68e-05	0.00915475	11	104898835	CASP1	Body		No
cg16746021	-0.312799	0.0714354	-4.37877	1.68e-05	0.00915475	2	20380245				No
cg03054596	-0.389065	0.0888623	-4.3783	1.68e-05	0.00916728	20	57009379	VAPB	Body		No
cg11377086	0.235533	0.0538164	4.3766	1.7e-05	0.00921613	11	117699436	FXYD2	TSS1500		No
cg04491419	-0.292419	0.066833	-4.37537	1.7e-05	0.00924063	3	45835519	SLC6A20	Body	N_Shore	No
cg22301146	-0.352769	0.0806263	-4.37536	1.7e-05	0.00924063	22	18982225	DGCR5	Body	N_Shelf	No
cg18096895	-0.204027	0.0466421	-4.37431	1.71e-05	0.00927644	11	64766763				No
cg07582608	0.205023	0.0468794	4.37343	1.72e-05	0.00930542	2	207481005	ADAM23	Body		No
cg21317834	0.304883	0.069716	4.37322	1.72e-05	0.00930748	6	169542571			S_Shelf	No
cg16553731	0.275341	0.0629675	4.37274	1.72e-05	0.00932063	17	32295704	ASIC2	Body		No
cg10104948	-0.349805	0.0800199	-4.37148	1.73e-05	0.00935884	13	97886891	MBNL2	5'UTR		No
cg11438535	-0.267506	0.061192	-4.37158	1.73e-05	0.00935884	5	58856567	PDE4D	Body		No
cg01835962	0.347651	0.079541	4.37072	1.74e-05	0.00936968	11	101424832	TRPC6	Body		No
cg05399919	-0.323994	0.0741329	-4.37044	1.74e-05	0.00936968	22	18252441	BID	5'UTR		No
cg20489453	-0.26953	0.06167	-4.37052	1.74e-05	0.00936968	7	128845217	SMO	Body		No
cg21564780	-0.268542	0.0614561	-4.36966	1.75e-05	0.00937654	19	2213874	DOT1L	Body	Island	No
cg27478313	0.19647	0.0449614	4.36976	1.75e-05	0.00937654	6	1624720	GMDS	Body	Island	No
cg13619829	-0.248755	0.0569332	-4.36924	1.75e-05	0.00938335	2	9637358	ADAM17	ExonBnd		No
cg21062805	-0.416917	0.0954222	-4.36919	1.75e-05	0.00938335	3	171106511	TNIK	Body		No
cg21954890	0.283444	0.0648818	4.36862	1.75e-05	0.00939383	17	2695135				No
cg01505367	-0.251562	0.057596	-4.3677	1.76e-05	0.00942485	15	43559094	TGM5	TSS200		No
cg23676548	0.410498	0.0939967	4.36715	1.77e-05	0.00944088	12	94569983	PLXNC1	Body		No
cg09493583	0.210614	0.0482296	4.36689	1.77e-05	0.00944161	19	47510077			S_Shelf	No
cg24990275	-0.189828	0.0434783	-4.36604	1.77e-05	0.00946025	3	17254746	TBC1D5	Body		No
cg09407674	-0.361002	0.0826967	-4.36538	1.78e-05	0.00946977	7	90012759	GTPBP10	Body		No
cg24650171	-0.512263	0.117346	-4.36541	1.78e-05	0.00946977	3	52230288			N_Shore	No
cg19451732	0.503094	0.115278	4.36418	1.79e-05	0.00951221	2	122562244				No
cg08114600	0.362902	0.0831718	4.36328	1.8e-05	0.00954297	8	66087469	LINC00251	Body		No
cg06909400	0.0769182	0.0176314	4.36258	1.8e-05	0.00956509	15	77351109	TSPAN3	Body		No
cg12223840	-0.305701	0.0700837	-4.36194	1.81e-05	0.00957301	2	121071721				No
cg04352803	0.360771	0.082723	4.36119	1.81e-05	0.00958937	2	36824275	FEZ2	Body	N_Shore	No
cg14503441	-0.44211	0.101376	-4.36109	1.81e-05	0.00958937	9	97758396	C9orf3	Body		No
cg19901403	-0.3041	0.0697392	-4.36053	1.82e-05	0.00960635	8	74332522				No
cg17364497	0.196518	0.0450695	4.36033	1.82e-05	0.00960833	3	150446063				No
cg07105723	0.330117	0.0757238	4.35949	1.82e-05	0.00962667	3	71441887	FOXP1	5'UTR		No
cg25246692	0.253645	0.0581851	4.35928	1.83e-05	0.00962667	22	37545924	IL2RB	5'UTR		No
cg12298306	0.283882	0.065142	4.35789	1.84e-05	0.00967784	6	163998328	QKI	3'UTR		No
cg10176722	0.279544	0.0641492	4.35772	1.84e-05	0.00967881	9	6779859	KDM4C	5'UTR		No
cg12914622	-0.306518	0.0703507	-4.357	1.84e-05	0.00969604	17	76995073	CANT1	5'UTR	S_Shore	No
cg23519175	0.619292	0.142151	4.35659	1.85e-05	0.0097015	X	10951104				No
cg23615201	-0.337968	0.0775766	-4.35657	1.85e-05	0.0097015	6	41467243				No
cg27306351	-0.304378	0.0698713	-4.35627	1.85e-05	0.00970789	1	111735438	DENND2D	Body		No
cg18882624	-0.293107	0.0672908	-4.35582	1.85e-05	0.0097193	7	101579267	CUX1	Body		No
cg23208388	0.314201	0.0721431	4.35525	1.86e-05	0.00973176	15	75301591	SCAMP5	5'UTR		No
cg13052261	-0.235429	0.0540768	-4.3536	1.87e-05	0.00978195	2	152706198	CACNB4	Body		No
cg18164135	0.356711	0.0819596	4.35229	1.88e-05	0.00983072	2	182170182	LOC101927156	Body		No
cg13752448	-0.307881	0.0707744	-4.35018	1.9e-05	0.00988933	16	66542201	TK2	3'UTR		No
cg27495469	-0.257613	0.0592185	-4.35021	1.9e-05	0.00988933	14	103593846	TNFAIP2	Body	Island	No
cg12729868	-0.269987	0.0620766	-4.34926	1.91e-05	0.00992091	8	95918631				No
cg16076783	-0.0668117	0.0153633	-4.34878	1.91e-05	0.00993479	17	1928258	RTN4RL1	1stExon	Island	No
cg13452220	0.427088	0.0982199	4.34829	1.91e-05	0.00994465	2	112759229	MERTK	Body		No
cg21865533	0.23934	0.0550427	4.34825	1.91e-05	0.00994465	19	16394774			S_Shore	No
cg20250926	-0.269115	0.0619121	-4.34672	1.93e-05	0.0100035	11	61627671	FADS2	Body		No
cg08374650	-0.265114	0.0610062	-4.34569	1.94e-05	0.0100257	6	128892064				No
cg11833328	-0.262891	0.060494	-4.34573	1.94e-05	0.0100257	16	80598047	LOC102724084	TSS1500		No
cg21110034	0.477506	0.109875	4.34589	1.93e-05	0.0100257	5	130752683				No
cg21129965	-0.236892	0.054513	-4.34561	1.94e-05	0.0100257	2	238499456	RAB17	5'UTR		No
cg03503996	0.324516	0.0747151	4.34338	1.95e-05	0.0100709	4	122576107				No
cg07417222	-0.243877	0.0561471	-4.34354	1.95e-05	0.0100709	7	135025961				No
cg08482673	-0.270991	0.0623871	-4.3437	1.95e-05	0.0100709	11	71723975	LOC100128494	TSS1500		No
cg20588566	-0.190643	0.0438842	-4.34423	1.95e-05	0.0100709	17	19209758	EPN2-AS1	TSS200		No
cg26393910	0.382816	0.0881329	4.34363	1.95e-05	0.0100709	8	76459658	HNF4G	Body		No
cg02082720	0.155326	0.0357697	4.34238	1.96e-05	0.010082	5	132323674				No
cg10166668	-0.424347	0.09772	-4.34248	1.96e-05	0.010082	X	16893395				No
cg16941619	-0.242126	0.0557552	-4.34267	1.96e-05	0.010082	6	149814931				No
cg05643579	-0.390807	0.0900095	-4.34184	1.97e-05	0.0100929	3	37995669	CTDSPL	Body		No
cg18408264	0.453739	0.104508	4.34165	1.97e-05	0.0100948	1	12494280	VPS13D	Body		No
cg26658571	-0.307526	0.0708357	-4.3414	1.97e-05	0.0100993	7	17139203				No
cg11469533	-0.359267	0.0827718	-4.34045	1.98e-05	0.0101277	16	2553178	TBC1D24	3'UTR	S_Shelf	No
cg27143412	0.271396	0.062549	4.33894	1.99e-05	0.0101806	11	64395143	NRXN2	Body	N_Shelf	No
cg02538603	-0.27315	0.0629739	-4.33752	2e-05	0.0102359	3	128100954	EEFSEC	Body		No
cg07074005	-0.0223112	0.00514552	-4.33605	2.02e-05	0.0102876	19	2289805	LINGO3	3'UTR	N_Shore	No
cg09745330	0.295181	0.0680823	4.33566	2.02e-05	0.0102981	2	2226943	MYT1L	5'UTR		No
cg07194250	-0.424571	0.097948	-4.33466	2.03e-05	0.0103359	X	133680463	MGC16121	Body	Island	No
cg18156583	0.390297	0.0900685	4.33333	2.04e-05	0.0103879	2	103035227	IL18RAP	TSS200		No
cg01494544	0.237256	0.0547713	4.33177	2.05e-05	0.0104315	9	111981327	EPB41L4B	Body		No
cg11739587	-0.419023	0.0967298	-4.33189	2.05e-05	0.0104315	3	107852544	LINC01215	Body		No
cg05338949	-0.233511	0.0539203	-4.33066	2.06e-05	0.0104677	1	208043192			S_Shore	No
cg21240459	0.344478	0.0795547	4.33007	2.07e-05	0.0104874	8	116440004	TRPS1	Body		No
cg08809334	-0.239135	0.0552315	-4.32968	2.07e-05	0.0104986	1	15720958	FHAD1	Body		No
cg05814654	0.316561	0.0731311	4.32867	2.08e-05	0.0105307	16	27413177	IL21R	TSS1500		No
cg23206888	-0.282252	0.0652075	-4.32851	2.08e-05	0.0105313	2	242833114			Island	No
cg19087760	0.273007	0.0630762	4.32821	2.09e-05	0.0105384	6	11405177				No
cg12223510	-0.208189	0.0481087	-4.32747	2.09e-05	0.0105589	6	34570880	C6orf106	Body		No
cg16965924	-0.221326	0.0511471	-4.32725	2.09e-05	0.0105619	14	105198895	ADSSL1	Body		No
cg08524618	-0.362364	0.0837683	-4.32579	2.11e-05	0.0106084	4	149735360				No
cg14675241	0.243721	0.0563491	4.3252	2.11e-05	0.0106253	11	111154375	C11orf53	Body		No
cg15252420	0.282209	0.0652487	4.32513	2.11e-05	0.0106253	21	34839544	TMEM50B	Body		No
cg04373017	0.293211	0.0678097	4.32403	2.12e-05	0.0106684	7	151417652	PRKAG2	Body		No
cg02660847	-0.26652	0.0616599	-4.32241	2.14e-05	0.0107289	6	170262225				No
cg15019541	-0.323796	0.0749204	-4.32186	2.14e-05	0.0107345	10	101090471	CNNM1	1stExon	Island	No
cg11041734	0.340846	0.0788728	4.32147	2.15e-05	0.0107437	7	73508493	LIMK1	Body		No
cg01016289	-0.276296	0.0639403	-4.32115	2.15e-05	0.0107471	10	129679744	CLRN3	Body		No
cg10902350	-0.252874	0.0585292	-4.32048	2.16e-05	0.0107547	20	42981178				No
cg19691778	-0.0598531	0.0138536	-4.32041	2.16e-05	0.0107547	8	97157756	GDF6	Body	Island	No
cg20931909	-0.212359	0.0491574	-4.31999	2.16e-05	0.0107547	21	44866426			S_Shore	No
cg00934037	-0.264917	0.0613288	-4.31961	2.16e-05	0.0107604	1	100889672	CDC14A	Body		No
cg15802887	-0.257062	0.059511	-4.31958	2.16e-05	0.0107604	1	32420496				No
cg15050753	0.195872	0.045348	4.31931	2.17e-05	0.0107661	3	44067688			S_Shelf	No
cg21867576	-0.310182	0.071851	-4.31702	2.19e-05	0.0108647	2	97425517	CNNM4	TSS1500	N_Shore	No
cg01100318	-0.11789	0.0273162	-4.31577	2.2e-05	0.0109028	14	103469348	CDC42BPB	Body		No
cg06101324	0.285865	0.066249	4.315	2.21e-05	0.0109318	1	152955543	SPRR1A	TSS1500		No
cg05583717	0.269426	0.0624422	4.3148	2.21e-05	0.0109345	17	28049612	SSH2	Body		No
cg02575406	0.209115	0.0484693	4.31438	2.21e-05	0.0109475	12	104928986	CHST11	Body		No
cg14408642	0.358728	0.0831505	4.3142	2.21e-05	0.0109491	22	19997351	ARVCF	5'UTR		No
cg22863456	0.439211	0.101825	4.31337	2.22e-05	0.0109811	5	51430203				No
cg01719975	0.315703	0.0732097	4.31231	2.23e-05	0.0110239	12	26254208				No
cg17982011	-0.317817	0.0737051	-4.312	2.23e-05	0.0110318	17	38179413	MED24	Body		No
cg16811153	0.344827	0.0799735	4.31177	2.24e-05	0.0110362	16	85050981				No
cg08999010	-0.273401	0.0634254	-4.31059	2.25e-05	0.0110583	11	95848197	MAML2	Body		No
cg14654385	-0.312227	0.0724253	-4.31101	2.24e-05	0.0110583	11	63973006	FERMT3	TSS1500	N_Shore	No
cg08347758	-0.399343	0.0926901	-4.30837	2.27e-05	0.0111378	10	100011702	LOXL4	Body		No
cg23897871	0.23151	0.0537344	4.30841	2.27e-05	0.0111378	1	111415724	CD53	1stExon		No
cg18739977	-0.246635	0.0572712	-4.30644	2.29e-05	0.0112009	11	126273187	ST3GAL4	TSS200		No
cg19645249	-0.235921	0.0547813	-4.3066	2.29e-05	0.0112009	10	112605697				No
cg23999572	0.409163	0.0950118	4.30644	2.29e-05	0.0112009	7	130716402	LINC-PINT	Body		No
cg03252427	-0.294051	0.068296	-4.30554	2.3e-05	0.011237	20	10579279	SLX4IP	Body		No
cg06460600	-0.294444	0.0684242	-4.30321	2.32e-05	0.0113282	11	65557538	OVOL1	Body	S_Shore	No
cg02921122	-0.314859	0.0731769	-4.30271	2.32e-05	0.0113437	10	126712074	CTBP2	Body	Island	No
cg03707477	0.314258	0.0730403	4.30253	2.33e-05	0.0113437	4	119624663	METTL14	Body		No
cg14942588	0.411918	0.09574	4.30247	2.33e-05	0.0113437	10	15183424	NMT2	ExonBnd		No
cg02165227	-0.281118	0.0653953	-4.29875	2.36e-05	0.0115101	16	68450100	SMPD3	5'UTR		No
cg24984452	0.306149	0.0712286	4.29812	2.37e-05	0.0115273	1	95261186	LINC01057	Body		No
cg06228411	0.297408	0.0692163	4.2968	2.38e-05	0.0115849	5	102592998	C5orf30	TSS1500	N_Shore	No
cg23234756	0.126575	0.0294673	4.29542	2.4e-05	0.0116249	3	71561122	FOXP1	5'UTR		No
cg04451541	-0.279045	0.0649689	-4.29506	2.4e-05	0.0116358	2	240030997	HDAC4	Body	S_Shore	No
cg17810003	0.375477	0.0874428	4.29397	2.41e-05	0.0116743	10	21589610				No
cg18995576	-0.412201	0.0959976	-4.29386	2.41e-05	0.0116743	14	92236893				No
cg04727924	-0.527801	0.122935	-4.29335	2.42e-05	0.0116859	7	799746	HEATR2	Body	S_Shelf	No
cg16156013	0.280754	0.0653928	4.29335	2.42e-05	0.0116859	21	36419332	RUNX1	Body		No
cg15148093	0.333013	0.0775963	4.29161	2.44e-05	0.0117585	13	111837177	ARHGEF7	5'UTR		No
cg21857123	-0.30255	0.0705104	-4.29086	2.44e-05	0.0117887	15	77849740				No
cg12557595	-0.208259	0.0485406	-4.29042	2.45e-05	0.011804	9	35673841	CA9	TSS200	N_Shore	No
cg00263902	-0.274528	0.0639894	-4.29022	2.45e-05	0.0118071	20	47549062	ARFGEF2	Body		No
cg09379151	0.373448	0.0870787	4.28862	2.47e-05	0.0118748	13	99911257	GPR18	TSS1500		No
cg23684936	-0.260173	0.0606664	-4.28859	2.47e-05	0.0118748	3	45034910	EXOSC7	Body		No
cg19340099	-0.333865	0.0778628	-4.28786	2.47e-05	0.0119041	4	151636261	LRBA	Body		No
cg11334981	-0.300213	0.0700174	-4.28769	2.48e-05	0.0119059	15	91969783				No
cg22124215	0.358522	0.0836433	4.28632	2.49e-05	0.0119678	2	217232992	2021-03-04	Body	N_Shelf	No
cg01485838	0.406362	0.0948104	4.28605	2.49e-05	0.0119745	14	100532680	EVL	Body		No
cg19738398	-0.342036	0.0798094	-4.28567	2.5e-05	0.0119869	15	90589526	ZNF710	5'UTR		No
cg08982940	-0.238768	0.0557167	-4.2854	2.5e-05	0.0119935	17	19575583	ALDH3A2	Body		No
cg05955013	-0.0931321	0.0217335	-4.28518	2.5e-05	0.0119974	17	45056646	RPRML	TSS200	Island	No
cg27342825	0.232937	0.0543639	4.28478	2.51e-05	0.0120111	6	3118198	BPHL	TSS1500	N_Shore	No
cg23065813	-0.236493	0.0551975	-4.28449	2.51e-05	0.0120117	2	43617024	THADA	Body		No
cg26252794	0.326835	0.0762821	4.28455	2.51e-05	0.0120117	14	88097221				No
cg13161329	-0.176222	0.041137	-4.28378	2.52e-05	0.0120408	4	57138564	KIAA1211	5'UTR		No
cg17435844	-0.297259	0.0694047	-4.28299	2.53e-05	0.012067	6	14890182				No
cg22377025	-0.262288	0.0612443	-4.28264	2.53e-05	0.0120775	1	23630317				No
cg13644126	-0.356358	0.0832238	-4.28192	2.54e-05	0.0120896	16	80872138	PRCAT47	Body		No
cg19097222	0.251364	0.0587013	4.28209	2.54e-05	0.0120896	15	46094292				No
cg23705760	0.393602	0.0919233	4.28185	2.54e-05	0.0120896	4	114686063			S_Shelf	No
cg27633096	-0.276473	0.0645676	-4.28192	2.54e-05	0.0120896	5	154245989	CNOT8	Body		No
cg11896799	0.300647	0.0702183	4.2816	2.54e-05	0.0120955	3	124771321	HEG1	Body	N_Shelf	No
cg26578834	-0.24281	0.0567484	-4.27872	2.57e-05	0.0122221	14	77120526				No
cg06303119	0.218485	0.0510719	4.27799	2.58e-05	0.0122529	2	42903212	MTA3	Body		No
cg18131041	0.410544	0.0959701	4.27783	2.58e-05	0.0122539	14	61814530	PRKCH	Body		No
cg20407088	0.227079	0.0530891	4.27732	2.59e-05	0.0122659	3	10127560	FANCD2OS	3'UTR		No
cg10068219	0.349732	0.0817781	4.2766	2.6e-05	0.0122965	4	12120521				No
cg24158259	0.417118	0.097549	4.27598	2.6e-05	0.0123211	11	58984544				No
cg16734775	0.397636	0.0930084	4.27527	2.61e-05	0.0123371	7	88549874	ZNF804B	Body		No
cg20516161	-0.101881	0.0238303	-4.27529	2.61e-05	0.0123371	22	45559322	NUP50	TSS1500	Island	No
cg24713673	-0.382765	0.0895271	-4.27541	2.61e-05	0.0123371	1	155369876	ASH1L	Body		No
cg24499891	0.343905	0.080456	4.27445	2.62e-05	0.0123654	6	25007637	FAM65B	Body		No
cg12792897	-0.324264	0.0758688	-4.27401	2.62e-05	0.0123813	2	37799046				No
cg01291381	0.392796	0.0919545	4.27163	2.65e-05	0.0124842	22	40811960	MKL1	Body	N_Shelf	No
cg20171892	0.29714	0.0695734	4.27088	2.66e-05	0.0125168	7	27169584	HOXA4	Body	Island	No
cg22148986	-0.312097	0.0730959	-4.26969	2.67e-05	0.012565	4	187802093				No
cg04915302	-0.0480133	0.0112461	-4.26932	2.68e-05	0.0125775	8	74573890	STAU2	Body		No
cg02797113	0.265625	0.0622294	4.26848	2.69e-05	0.0126079	2	238609529	LRRFIP1	Body		No
cg03635525	0.217392	0.0509504	4.26674	2.71e-05	0.0126932	15	79164072	MORF4L1	TSS1500	N_Shore	No
cg14805278	-0.286921	0.0672531	-4.26628	2.71e-05	0.0127106	21	44848992				No
cg12982177	-0.13134	0.0307886	-4.26587	2.72e-05	0.012725	16	10962668				No
cg04677756	0.158013	0.0370477	4.26512	2.72e-05	0.0127579	4	184685040				No
cg24759174	0.219645	0.0515073	4.26436	2.73e-05	0.0127919	16	10369708				No
cg04228305	0.272019	0.0637912	4.26421	2.73e-05	0.0127924	17	4336862	SPNS3	TSS1500		No
cg13290921	0.201548	0.0472671	4.26402	2.74e-05	0.0127925	10	98796305	SLIT1	Body		No
cg00133116	0.229435	0.0538237	4.2627	2.75e-05	0.0128473	2	3149709				No
cg13299425	-0.297564	0.0698096	-4.26251	2.75e-05	0.0128477	2	44968238	CAMKMT	Body		No
cg18097436	-0.36408	0.0854436	-4.26106	2.77e-05	0.0129077	15	71763927	THSD4	Body		No
cg22046611	-0.301295	0.07071	-4.261	2.77e-05	0.0129077	5	149010031	ARHGEF37	Body		No
cg10769057	-0.145303	0.0341074	-4.26016	2.78e-05	0.0129311	19	34950976	UBA2	Body		No
cg14021398	-0.27132	0.0636959	-4.25961	2.79e-05	0.0129477	8	101348359	RNF19A	1stExon		No
cg18122958	-0.314676	0.0738771	-4.25945	2.79e-05	0.0129477	9	98583167	LINC00476	Body		No
cg26654675	-0.438207	0.102877	-4.25954	2.79e-05	0.0129477	8	137274357				No
cg14908245	-0.0887027	0.0208346	-4.25748	2.81e-05	0.0130478	8	23619180				No
cg22361433	0.477767	0.112239	4.25669	2.82e-05	0.0130841	13	94969674	GPC6	Body		No
cg07292807	-0.344165	0.0808588	-4.25638	2.83e-05	0.0130939	22	31606930	LIMK2	TSS1500	N_Shore	No
cg10191560	-0.321298	0.0754907	-4.25613	2.83e-05	0.0130999	11	115793792				No
cg09550697	0.130377	0.0306354	4.25575	2.83e-05	0.0131034	8	145012068	PLEC1	Body	S_Shelf	No
cg10978949	0.290179	0.0681865	4.25567	2.83e-05	0.0131034	2	46088110	PRKCE	Body		No
cg20276769	0.264605	0.062177	4.25568	2.83e-05	0.0131034	16	68786937	CDH1	Body		No
cg12777802	0.285733	0.0671442	4.2555	2.84e-05	0.0131049	17	64242575				No
cg16879414	-0.242712	0.0570535	-4.25411	2.85e-05	0.0131669	17	40070598	ACLY	Body	N_Shelf	No
cg01150458	-0.265315	0.0623699	-4.25389	2.86e-05	0.0131717	21	34070599	SYNJ1	Body		No
cg03386446	-0.242095	0.0569141	-4.25369	2.86e-05	0.0131755	1	229715203				No
cg20596543	-0.267201	0.0628213	-4.25334	2.86e-05	0.0131873	8	103794922				No
cg16200116	0.330135	0.0776462	4.25178	2.88e-05	0.0132665	18	51747223	MBD2	Body	N_Shelf	No
cg10598551	0.374479	0.0880943	4.25089	2.89e-05	0.0132956	11	133680429				No
cg07860222	0.345579	0.0813316	4.24902	2.91e-05	0.0133763	6	159465525	TAGAP	5'UTR		No
cg08703055	0.223458	0.0525894	4.24911	2.91e-05	0.0133763	1	2232481	SKI	Body	Island	No
cg11019064	0.364182	0.0857657	4.24625	2.95e-05	0.0135182	14	71866033				No
cg02861197	-0.295064	0.0695185	-4.24439	2.97e-05	0.0136016	11	12108286				No
cg13057576	0.28448	0.0670232	4.2445	2.97e-05	0.0136016	14	64692154	SYNE2	Body		No
cg11118147	0.283847	0.0668883	4.2436	2.98e-05	0.0136378	1	175178551				No
cg20930202	0.462648	0.109027	4.24342	2.98e-05	0.0136403	6	139613456	TXLNB	TSS1500		No
cg25047531	0.279923	0.0659728	4.243	2.99e-05	0.0136567	20	35130217	DLGAP4	Body		No
cg14377972	-0.268903	0.0633809	-4.24266	2.99e-05	0.0136614	15	99356110	IGF1R	Body		No
cg17930381	-0.222432	0.0524269	-4.24271	2.99e-05	0.0136614	15	74604961	CCDC33	Body		No
cg19976148	-0.278742	0.0657157	-4.24164	3.01e-05	0.0136852	11	65148466	SLC25A45	Body		No
cg25891606	0.152944	0.0360583	4.24158	3.01e-05	0.0136852	16	81058842	CENPN	Body		No
cg05985961	0.206556	0.0487036	4.24108	3.01e-05	0.0137061	7	1308397				No
cg14527667	0.305242	0.0719769	4.24083	3.02e-05	0.013713	14	105124309			N_Shore	No
cg03912984	-0.258593	0.0609864	-4.24018	3.02e-05	0.0137428	21	43735282	TFF3	Body		No
cg18411994	0.34247	0.0807902	4.23901	3.04e-05	0.0137874	14	59824955	DAAM1	Body		No
cg27648858	-0.327499	0.077258	-4.23903	3.04e-05	0.0137874	19	18266834	PIK3R2	Body	Island	No
cg03664354	-0.320406	0.0755938	-4.23853	3.05e-05	0.0137895	12	125576860	AACS	Body	N_Shore	No
cg09697104	0.301142	0.0710524	4.23831	3.05e-05	0.0137895	18	55212722	FECH	3'UTR		No
cg12850218	0.293276	0.0691918	4.23859	3.04e-05	0.0137895	2	85125649				No
cg18372467	0.28221	0.0665839	4.23841	3.05e-05	0.0137895	6	168732703				No
cg25542494	0.198515	0.046844	4.23779	3.05e-05	0.0138059	4	37530341	C4orf19	5'UTR		No
cg14799482	0.354649	0.0836995	4.23716	3.06e-05	0.013833	1	90135931	LRRC8C	5'UTR		No
cg12515939	0.539616	0.127387	4.23604	3.08e-05	0.0138832	7	130641999	LINC-PINT	Body		No
cg01760788	-0.0546719	0.0129094	-4.23504	3.09e-05	0.0139196	19	40447649				No
cg06490548	0.271258	0.0640513	4.23502	3.09e-05	0.0139196	9	100672851	C9orf156	Body		No
cg07332880	-0.318318	0.0751633	-4.23502	3.09e-05	0.0139196	11	71790279	NUMA1	5'UTR	N_Shore	No
cg02864367	-0.440697	0.104071	-4.23458	3.1e-05	0.0139297	20	52042703	TSHZ2	3'UTR		No
cg13158989	0.155227	0.0366569	4.2346	3.1e-05	0.0139297	3	3146798	IL5RA	5'UTR		No
cg17965945	0.292182	0.0690086	4.234	3.1e-05	0.0139562	2	217954903				No
cg17337233	0.263861	0.0623367	4.23283	3.12e-05	0.0140012	2	240867908			N_Shore	No
cg05608908	0.283176	0.0669145	4.2319	3.13e-05	0.0140482	22	33119791	SYN3	Body		No
cg00715290	0.246587	0.0582757	4.23139	3.14e-05	0.0140631	1	2221807	SKI	Body	N_Shore	No
cg08364567	-0.255473	0.0603745	-4.23148	3.14e-05	0.0140631	19	44243808	SMG9	Body		No
cg20839149	0.366038	0.0865303	4.23017	3.15e-05	0.0141268	1	156786601	SH2D2A	5'UTR	S_Shelf	No
cg10477878	0.423673	0.100172	4.22947	3.16e-05	0.0141532	15	47565787				No
cg13872030	-0.270344	0.0639191	-4.22947	3.16e-05	0.0141532	12	110133569				No
cg01731008	-0.22434	0.053074	-4.22693	3.2e-05	0.0142727	6	105820911	PREP	Body		No
cg19080559	-0.233915	0.0553481	-4.22626	3.21e-05	0.0142974	1	207241391	PFKFB2	Body		No
cg02367558	-0.326257	0.0772024	-4.226	3.21e-05	0.0143053	11	487916	PTDSS2	Body	N_Shore	No
cg14204499	-0.290661	0.0687956	-4.22499	3.22e-05	0.0143425	8	29891282				No
cg22735889	0.50041	0.118455	4.22448	3.23e-05	0.0143652	7	564257			S_Shore	No
cg21825111	-0.293578	0.0695297	-4.22234	3.26e-05	0.014478	2	160838936	PLA2R1	Body		No
cg00511318	0.294005	0.0696336	4.22217	3.26e-05	0.0144805	17	56406260	BZRAP1-AS1	TSS1500	S_Shelf	No
cg22644852	-0.202317	0.0479242	-4.2216	3.27e-05	0.0145067	5	60895908				No
cg25033664	0.294889	0.0698544	4.22148	3.27e-05	0.0145067	5	88184964	MEF2C-AS1	TSS200	N_Shore	No
cg05572167	0.271336	0.0642895	4.22054	3.28e-05	0.0145559	1	156786688	SH2D2A	TSS1500	S_Shelf	No
cg00955451	-0.263124	0.0623505	-4.22008	3.29e-05	0.0145759	15	29213640	APBA2	TSS200		No
cg09640577	0.302365	0.0716514	4.21994	3.29e-05	0.0145764	7	139865794	KDM7A	Body		No
cg18882910	-0.270567	0.06412	-4.21969	3.29e-05	0.0145839	12	2608364	CACNA1C	Body		No
cg11582348	0.540907	0.1282	4.21923	3.3e-05	0.0146038	X	78515132				No
cg14227037	-0.420314	0.0996331	-4.21862	3.31e-05	0.0146336	8	8864470	ERI1	Body	S_Shelf	No
cg10485937	0.323826	0.0767663	4.21833	3.31e-05	0.0146414	12	47053833				No
cg17586654	-0.242858	0.0575735	-4.21823	3.31e-05	0.0146414	17	38021072	IKZF3	TSS1500	S_Shore	No
cg04194038	-0.291805	0.0691829	-4.21788	3.32e-05	0.0146552	5	125707117	GRAMD3	Body		No
cg15132908	-0.260366	0.0617415	-4.21703	3.33e-05	0.0146949	18	21546959				No
cg19984833	-0.238584	0.056586	-4.21631	3.34e-05	0.0147198	16	25228102	AQP8	TSS200		No
cg18223159	0.166808	0.0395715	4.21536	3.35e-05	0.0147618	X	77092722	MAGT1	Body		No
cg19821841	-0.291852	0.0692337	-4.21546	3.35e-05	0.0147618	11	60619701	PTGDR2	3'UTR	N_Shore	No
cg13764116	-0.286855	0.0680634	-4.21452	3.37e-05	0.014774	3	121906957	CASR	5'UTR	S_Shelf	No
cg22680823	-0.456871	0.108403	-4.21455	3.37e-05	0.014774	18	56459606				No
cg01342981	0.236741	0.0562198	4.211	3.42e-05	0.0149607	2	127415063	GYPC	Body	S_Shore	No
cg11515430	0.268761	0.0638287	4.21066	3.42e-05	0.0149656	8	101422577				No
cg12255995	-0.0353778	0.00840478	-4.20925	3.44e-05	0.015038	19	1132537	SBNO2	Body		No
cg20871835	0.27747	0.0659229	4.20901	3.44e-05	0.0150451	4	40212592	RHOH	5'UTR		No
cg00428671	0.570035	0.135441	4.20873	3.45e-05	0.0150463	X	78417395				No
cg02838542	0.304376	0.0723196	4.20876	3.45e-05	0.0150463	9	139116831	QSOX2	Body		No
cg12719001	-0.299043	0.0710728	-4.20755	3.47e-05	0.0151072	7	27214915	HOXA10	TSS1500	S_Shore	No
cg15577595	-0.174721	0.0415293	-4.20716	3.47e-05	0.0151207	2	185462655	ZNF804A	TSS1500	N_Shore	No
cg10492618	-0.221132	0.0525645	-4.20688	3.48e-05	0.0151228	12	116806214				No
cg15105253	-0.254036	0.0603847	-4.20696	3.47e-05	0.0151228	14	100063248	CCDC85C	Body		No
cg05901374	-0.342548	0.0814512	-4.20556	3.49e-05	0.0151771	2	146518934				No
cg01102193	-0.267336	0.0635717	-4.20527	3.5e-05	0.0151817	1	235053806				No
cg24834981	-0.310833	0.0739168	-4.20518	3.5e-05	0.0151817	16	81567461	MIR7854	TSS200		No
cg16044871	-0.239397	0.0569384	-4.2045	3.51e-05	0.0152166	18	55464652	ATP8B1	5'UTR		No
cg12485620	0.252005	0.0599429	4.20408	3.52e-05	0.015235	11	128363237	ETS1	Body		No
cg06138432	0.313002	0.0744645	4.20337	3.53e-05	0.0152558	2	225382828	CUL3	Body		No
cg08918523	-0.340379	0.0809771	-4.20339	3.53e-05	0.0152558	18	9153443	ANKRD12	5'UTR		No
cg19251326	-0.341922	0.0813547	-4.20285	3.53e-05	0.0152726	6	31688080	LY6G6C	Body	N_Shelf	No
cg26109596	-0.255199	0.0607225	-4.20271	3.54e-05	0.0152738	2	11539045	LINC00570	Body		No
cg06961876	-0.0284157	0.00676329	-4.20146	3.55e-05	0.0153384	22	45559239	NUP50	TSS1500	N_Shore	No
cg15040252	0.390422	0.0929284	4.20132	3.56e-05	0.0153384	14	39566447	SEC23A	5'UTR		No
cg18077061	-0.246627	0.0587012	-4.2014	3.56e-05	0.0153384	11	111494486	SIK2	Body		No
cg16828920	-0.268429	0.0638951	-4.20109	3.56e-05	0.0153448	19	39443669	FBXO17	TSS1500	S_Shelf	No
cg14344486	-0.17709	0.0421659	-4.19984	3.58e-05	0.0154086	7	55152398	EGFR	Body		No
cg22870280	-0.158585	0.0377799	-4.1976	3.61e-05	0.0155446	15	52404029	BCL2L10	Body	N_Shore	No
cg09436389	-0.361596	0.0861519	-4.19719	3.62e-05	0.015553	5	96171678				No
cg10725229	-0.252102	0.0600679	-4.19695	3.62e-05	0.0155535	6	3179104				No
cg25853621	0.251995	0.0600443	4.19683	3.62e-05	0.0155535	2	20616622				No
cg01843506	0.311961	0.0743548	4.19557	3.64e-05	0.0156105	3	32993165	CCR4	1stExon		No
cg04724408	0.177149	0.0422242	4.19544	3.64e-05	0.0156107	2	98423837	TMEM131	Body		No
cg06958223	-0.256054	0.061036	-4.19513	3.65e-05	0.0156227	6	150499199	PPP1R14C	Body		No
cg06363243	-0.518017	0.123488	-4.19488	3.65e-05	0.0156306	16	1630430	IFT140	Body		No
cg04979427	-0.339335	0.0808992	-4.19454	3.66e-05	0.0156364	6	16109573				No
cg16165135	-0.522235	0.124503	-4.19457	3.66e-05	0.0156364	18	71865484				No
cg16497714	0.318505	0.0759369	4.19434	3.66e-05	0.0156414	11	4597246	C11orf40	Body		No
cg11083422	0.267233	0.0637258	4.19349	3.67e-05	0.0156726	6	39019343	GLP1R	Body	S_Shelf	No
cg22841357	0.331169	0.079007	4.19164	3.7e-05	0.0157852	1	183811795	RGL1	Body		No
cg02379856	-0.365844	0.0872914	-4.19107	3.71e-05	0.0158141	4	114505779	CAMK2D	Body		No
cg22213142	-0.375619	0.0896526	-4.18972	3.73e-05	0.0158862	1	160173982	LOC729867	Body	N_Shore	No
cg14611805	-0.330754	0.0789514	-4.18933	3.74e-05	0.0159036	22	37414424	TST	Body	Island	No
cg23125640	-0.262072	0.0625687	-4.18855	3.75e-05	0.0159472	6	109825013	AK9	Body		No
cg11142386	-0.240492	0.0574395	-4.18687	3.78e-05	0.0160419	2	239209630				No
cg16687656	-0.169465	0.0404808	-4.18631	3.79e-05	0.016071	10	123376008				No
cg13286857	-0.307255	0.0734237	-4.18468	3.81e-05	0.0161631	5	66117949	MAST4	Body		No
cg15439636	-0.23613	0.0564264	-4.18474	3.81e-05	0.0161631	11	118502137	PHLDB1	Body	N_Shelf	No
cg11223753	-0.27105	0.0647811	-4.1841	3.82e-05	0.0161855	22	47525730	TBC1D22A	Body		No
cg23276912	-0.219787	0.0525291	-4.18411	3.82e-05	0.0161855	1	35326118	C1orf212	TSS1500	S_Shore	No
cg07680528	-0.329471	0.0787497	-4.18377	3.83e-05	0.0161991	10	112168061				No
cg25216836	0.372323	0.0890023	4.1833	3.83e-05	0.0162223	14	61969968	PRKCH	Body		No
cg17524921	0.30659	0.0732914	4.18316	3.84e-05	0.0162234	3	55001650	LRTM1	TSS1500		No
cg00212114	-0.148486	0.0355013	-4.18256	3.84e-05	0.0162556	11	117144714	RNF214	Body		No
cg23537353	-0.214587	0.0513293	-4.18058	3.88e-05	0.0163637	1	27442542	SLC9A1	Body		No
cg25197315	0.413382	0.0988872	4.18034	3.88e-05	0.0163718	20	43216547	PKIG	5'UTR		No
cg01252726	-0.281237	0.0672952	-4.17915	3.9e-05	0.016405	5	53812942	SNX18	TSS1500	N_Shore	No
cg14745545	0.202936	0.0485605	4.17903	3.9e-05	0.016405	5	38467707				No
cg19999116	-0.327145	0.0782804	-4.17914	3.9e-05	0.016405	4	38564444				No
cg20716653	0.221111	0.0529118	4.17886	3.9e-05	0.016405	5	65124049				No
cg24586899	0.31513	0.0754069	4.17906	3.9e-05	0.016405	8	142069261				No
cg02040705	-0.294673	0.0705326	-4.17783	3.92e-05	0.0164669	7	29520118	CHN2	Body		No
cg17310995	0.213251	0.0510522	4.17712	3.93e-05	0.0164969	15	60735293	ICE2	Body		No
cg06646128	-0.254373	0.0609038	-4.17664	3.94e-05	0.0165055	7	150079704	ZNF775	5'UTR	S_Shelf	No
cg01074613	-0.235905	0.0565033	-4.17506	3.97e-05	0.0166017	17	42101780	TMEM101	TSS1500		No
cg22097662	-0.405159	0.0970604	-4.1743	3.98e-05	0.0166412	11	100647787	ARHGAP42	Body		No
cg01809507	-0.271482	0.0650428	-4.1739	3.99e-05	0.0166602	22	45487682				No
cg00280419	0.220208	0.0527682	4.17311	4e-05	0.0166971	11	36421592	PRR5L	5'UTR		No
cg01855290	-0.317293	0.0760418	-4.17262	4.01e-05	0.016723	21	45132261				No
cg07539108	0.105003	0.0251671	4.17221	4.01e-05	0.0167384	2	144500981	ARHGAP15	Body		No
cg13117720	0.332494	0.0796951	4.17208	4.02e-05	0.0167384	9	134273801			S_Shelf	No
cg02967268	-0.278399	0.0667441	-4.17114	4.03e-05	0.0167827	18	77350913				No
cg12256957	-0.245596	0.0588965	-4.16995	4.05e-05	0.0168485	5	34757249	RAI14	Body		No
cg05799324	-0.334238	0.0801588	-4.1697	4.06e-05	0.0168573	3	187770982				No
cg01034094	0.353419	0.0847696	4.16917	4.06e-05	0.0168771	1	117101030	CD58	Body		No
cg05929100	0.423539	0.101596	4.16884	4.07e-05	0.0168912	X	77906664				No
cg08630978	0.388352	0.0931633	4.1685	4.08e-05	0.0168979	22	44895097	LDOC1L	TSS1500	S_Shore	No
cg01825295	-0.202552	0.0485992	-4.16781	4.09e-05	0.0169375	3	147131617	ZIC1	3'UTR	S_Shore	No
cg14724304	-0.253166	0.0607448	-4.16769	4.09e-05	0.0169375	7	101736915	CUX1	Body		No
cg15646919	-0.207302	0.0497428	-4.16749	4.09e-05	0.0169408	18	77608799			Island	No
cg17575110	-0.234275	0.0562161	-4.1674	4.09e-05	0.0169408	17	70139574				No
cg01791607	0.328305	0.0787866	4.16701	4.1e-05	0.0169512	7	106505858	PIK3CG	1stExon	N_Shelf	No
cg24278234	-0.218446	0.0524225	-4.16702	4.1e-05	0.0169512	7	97746441	LMTK2	Body		No
cg16671684	0.233515	0.0560602	4.16543	4.13e-05	0.0170532	14	91782393	CCDC88C	Body		No
cg23704675	0.327608	0.0786735	4.16415	4.15e-05	0.0171356	2	219347615	USP37	Body		No
cg08831718	-0.243344	0.0584828	-4.16095	4.2e-05	0.0173456	1	20685618				No
cg23787267	-0.237196	0.0570144	-4.16029	4.22e-05	0.0173755	3	134095705	AMOTL2	TSS1500	S_Shore	No
cg17850359	0.227455	0.0546763	4.16002	4.22e-05	0.0173862	2	220325982	SPEG	5'UTR		No
cg13654525	-0.330103	0.079358	-4.15967	4.23e-05	0.0173938	11	65360509	KCNK7	Body	S_Shore	No
cg16838536	-0.265781	0.0638943	-4.1597	4.23e-05	0.0173938	16	25228343	AQP8	5'UTR		No
cg06680762	0.101562	0.0244202	4.15894	4.24e-05	0.0174288	5	72798322	BTF3	Body	S_Shelf	No
cg07630041	-0.285444	0.068638	-4.15869	4.24e-05	0.0174378	7	967277	ADAP1	TSS1500	S_Shore	No
cg17132907	-0.21638	0.0520358	-4.15829	4.25e-05	0.0174515	15	40759016	BAHD1	3'UTR		No
cg22893227	0.213453	0.0513338	4.15814	4.25e-05	0.0174515	2	31541732				No
cg19144588	0.184283	0.0443229	4.15774	4.26e-05	0.0174715	14	51988353	FRMD6-AS2	Body		No
cg19107881	-0.376716	0.0906609	-4.15522	4.3e-05	0.0176276	3	193698231	LOC647323	Body		No
cg03154226	0.445436	0.107206	4.15495	4.31e-05	0.0176372	11	55563401	OR5D14	1stExon		No
cg05542101	0.579332	0.139451	4.15436	4.32e-05	0.0176635	7	20186624	MACC1	Body		No
cg23418161	0.198688	0.0478284	4.15417	4.32e-05	0.0176684	2	198188331				No
cg09310332	-0.261376	0.062926	-4.15371	4.33e-05	0.0176934	16	84593290				No
cg02700359	0.399733	0.0962514	4.15301	4.34e-05	0.0177265	21	19153027	C21orf91-OT1	Body		No
cg19240664	-0.193327	0.0465506	-4.15306	4.34e-05	0.0177265	17	61537528				No
cg04547740	-0.239124	0.0575886	-4.15228	4.36e-05	0.0177716	22	29313235	ZNRF3	TSS200		No
cg00986162	-0.435766	0.10496	-4.15172	4.37e-05	0.0177874	11	77147022	PAK1	5'UTR		No
cg14532444	-0.297808	0.0717315	-4.1517	4.37e-05	0.0177874	15	59542638	MYO1E	Body		No
cg26875813	0.237694	0.0572522	4.15171	4.37e-05	0.0177874	13	110958892	COL4A1	Body	Island	No
cg07940373	0.249656	0.0601389	4.15133	4.37e-05	0.0178057	12	117136058				No
cg14502395	-0.300465	0.0723825	-4.15107	4.38e-05	0.0178156	11	128318562			N_Shelf	No
cg23541808	-0.25515	0.0614733	-4.15059	4.39e-05	0.0178336	18	3541379	DLGAP1	Body		No
cg04165845	-0.242907	0.0585356	-4.14973	4.4e-05	0.0178582	14	101696245				No
cg05178711	0.119296	0.0287474	4.14979	4.4e-05	0.0178582	14	74428069	COQ6	Body		No
cg10005759	-0.240811	0.0580318	-4.14964	4.4e-05	0.0178582	16	5026994	SEC14L5	Body		No
cg08264672	0.44954	0.10837	4.14819	4.43e-05	0.0179385	2	160735802	LY75-CD302	Body		No
cg23283143	-0.232572	0.0560675	-4.14808	4.43e-05	0.0179385	7	128084957				No
cg07755228	-0.113882	0.0274576	-4.14756	4.44e-05	0.0179508	2	219265760	CTDSP1	Body	S_Shore	No
cg11455423	-0.214819	0.0517941	-4.14756	4.44e-05	0.0179508	1	177939239	SEC16B	TSS200		No
cg00952516	0.283753	0.0684217	4.14712	4.45e-05	0.0179741	8	22573179	PEBP4	Body		No
cg04738197	-0.294646	0.0710552	-4.14671	4.46e-05	0.0179833	1	20113731	TMCO4	5'UTR		No
cg05450708	0.287265	0.0692729	4.14686	4.46e-05	0.0179833	1	46389224	MAST2	Body		No
cg10445080	-0.233881	0.0564031	-4.14661	4.46e-05	0.0179833	6	167460377				No
cg19535031	-0.265874	0.0641289	-4.14593	4.47e-05	0.0180151	15	85297378	ZNF592	5'UTR		No
cg09319852	-0.238151	0.0574529	-4.14516	4.49e-05	0.0180399	3	48906481	SLC25A20	Body		No
cg13491003	-0.361924	0.087312	-4.14518	4.49e-05	0.0180399	17	57948101	TUBD1	Body		No
cg15100135	0.187478	0.0452328	4.14474	4.49e-05	0.0180625	17	4891775	INCA1	Body	S_Shore	No
cg13902110	-0.198918	0.0480064	-4.14358	4.52e-05	0.0181392	5	87990490				No
cg15903685	-0.254964	0.061534	-4.14347	4.52e-05	0.0181392	17	74667276	LOC105274304	TSS1500	N_Shore	No
cg22118451	-0.238965	0.0576809	-4.14287	4.53e-05	0.018157	4	2170541	POLN	Body		No
cg18468844	0.245814	0.0593461	4.14204	4.54e-05	0.018201	1	28503720	PTAFR	TSS1500		No
cg21898465	0.265713	0.0641498	4.14207	4.54e-05	0.018201	12	113721140	TPCN1	Body		No
cg02791829	-0.228696	0.0552252	-4.14115	4.56e-05	0.018233	14	102564215	HSP90AA1	Body		No
cg27011674	0.32085	0.0774859	4.14075	4.57e-05	0.0182534	6	15399125	JARID2	Body		No
cg00313545	-0.312104	0.0753779	-4.14053	4.57e-05	0.0182568	11	12158816	MICAL2	TSS1500		No
cg06602478	0.29797	0.0719653	4.14047	4.57e-05	0.0182568	3	195159296	ACAP2	Body	N_Shelf	No
cg25582051	0.163882	0.0395827	4.14024	4.58e-05	0.018265	18	21978299	OSBPL1A	TSS1500	S_Shore	No
cg03223356	-0.236657	0.0571705	-4.13949	4.59e-05	0.0183128	9	114722054				No
cg10243030	0.358003	0.0864903	4.13923	4.6e-05	0.018313	20	16156233				No
cg10984189	0.294393	0.0711243	4.13913	4.6e-05	0.018313	3	45552339	LARS2-AS1	TSS1500		No
cg07872280	-0.274693	0.0663693	-4.13885	4.6e-05	0.0183162	7	35765161				No
cg11736020	0.241955	0.058458	4.13894	4.6e-05	0.0183162	6	30651511	KIAA1949	Body	N_Shelf	No
cg08962216	-0.313517	0.0757567	-4.13846	4.61e-05	0.0183277	16	29189042				No
cg19516641	0.288028	0.0695961	4.13857	4.61e-05	0.0183277	2	128399896	LIMS2	Body		No
cg17823598	-0.0351043	0.00848328	-4.13806	4.62e-05	0.0183404	5	78810202	HOMER1	TSS1500	Island	No
cg16769813	-0.532339	0.128651	-4.13786	4.62e-05	0.0183462	12	31361295				No
cg17834833	0.215203	0.0520116	4.13759	4.63e-05	0.0183582	15	81589179	IL16	TSS200		No
cg12398079	-0.25118	0.0607109	-4.13732	4.63e-05	0.0183695	5	93222917	FAM172A	Body		No
cg26910108	-0.260558	0.0630051	-4.13551	4.67e-05	0.0184978	11	75429146	MOGAT2	Body		No
cg08751263	-0.229425	0.0554836	-4.135	4.68e-05	0.0185185	15	31547238				No
cg02053171	-0.0253217	0.00612493	-4.13421	4.69e-05	0.018561	7	74489585	WBSCR16	5'UTR	Island	No
cg13105980	-0.310082	0.0750023	-4.1343	4.69e-05	0.018561	16	552711	RAB11FIP3	Body		No
cg02924917	0.28828	0.0697427	4.13347	4.71e-05	0.0186083	6	149950158	KATNA1	Body		No
cg01780326	-0.197542	0.0478008	-4.1326	4.72e-05	0.0186655	14	75609136	TMED10	Body		No
cg03453703	-0.2915	0.0705474	-4.13197	4.74e-05	0.0187051	6	36203185				No
cg01912955	-0.273139	0.0661069	-4.13178	4.74e-05	0.0187078	6	100906383	SIM1	Body	Island	No
cg27353099	0.362391	0.0877139	4.13151	4.75e-05	0.0187134	4	88500875				No
cg27380404	-0.244604	0.0592168	-4.13066	4.76e-05	0.0187609	19	54691082	MBOAT7	Body	N_Shore	No
cg12520052	0.295283	0.0715027	4.12968	4.78e-05	0.0188273	11	3967780	STIM1	Body		No
cg04749781	0.447232	0.108308	4.12928	4.79e-05	0.0188403	1	28441902				No
cg10412258	0.330941	0.0801473	4.12916	4.79e-05	0.0188406	3	197511222	FYTTD1	Body		No
cg15809185	-0.310562	0.0752143	-4.12902	4.79e-05	0.0188422	21	47575605	FTCD	TSS200		No
cg24083364	0.322402	0.0780969	4.12823	4.81e-05	0.0188943	1	2325254	RER1	5'UTR	S_Shore	No
cg07525988	0.271895	0.0658713	4.12767	4.82e-05	0.0189288	16	73157154				No
cg06271183	-0.216131	0.0523685	-4.12712	4.83e-05	0.0189532	14	95380777				No
cg13292521	0.281076	0.0681032	4.1272	4.83e-05	0.0189532	3	111803863	C3orf52	TSS1500	N_Shore	No
cg04137890	-0.281028	0.0681012	-4.12662	4.84e-05	0.0189802	11	3063188	CARS	Body		No
cg25701596	0.40126	0.0972388	4.12654	4.84e-05	0.0189802	11	71673864	RNF121	Body		No
cg07045570	-0.31763	0.0769831	-4.12598	4.85e-05	0.0190001	2	262646	SH3YL1	ExonBnd	N_Shore	No
cg15692972	0.270443	0.0655459	4.12601	4.85e-05	0.0190001	2	111751981	ACOXL	Body		No
cg27352063	-0.0448937	0.0108809	-4.12594	4.86e-05	0.0190001	10	81107211	PPIF	TSS200	Island	No
cg04144585	0.394079	0.0955233	4.12547	4.86e-05	0.0190271	1	83809417				No
cg09642847	-0.280388	0.0679748	-4.12488	4.88e-05	0.0190533	22	35848502				No
cg27212548	-0.366643	0.0888877	-4.12479	4.88e-05	0.0190533	1	5988084	NPHP4	Body		No
cg02807192	0.276938	0.0671539	4.12393	4.9e-05	0.0191024	17	75524111			N_Shore	No
cg00308563	0.337394	0.0818184	4.12369	4.9e-05	0.0191117	2	106473189	NCK2	Body		No
cg18442223	-0.360477	0.0874213	-4.12344	4.91e-05	0.019114	8	104331833	FZD6	Body		No
cg20907669	0.342087	0.0829663	4.1232	4.91e-05	0.019114	21	34755813				No
cg10251744	-0.18454	0.044758	-4.12305	4.91e-05	0.0191166	13	74258128				No
cg19839278	0.265893	0.0644934	4.1228	4.92e-05	0.0191273	2	137076975				No
cg02284278	-0.29315	0.0711205	-4.12188	4.94e-05	0.0191811	1	110777870				No
cg09741088	-0.265987	0.0645371	-4.12146	4.95e-05	0.0192048	2	218662462				No
cg13744221	0.22708	0.0550994	4.12128	4.95e-05	0.0192053	17	28652240	TMIGD1	Body		No
cg18361815	0.217344	0.0527377	4.12123	4.95e-05	0.0192053	3	46671334				No
cg12518799	0.385553	0.0935594	4.12095	4.96e-05	0.0192183	17	74188153	RNF157	Body		No
cg00907805	-0.297223	0.0721345	-4.1204	4.97e-05	0.0192428	14	96016705				No
cg14481467	-0.314252	0.0762657	-4.1205	4.96e-05	0.0192428	19	56205717	EPN1	Body		No
cg19947214	-0.208334	0.0505635	-4.12024	4.97e-05	0.0192467	8	141164218	TRAPPC9	Body		No
cg16978133	-0.269856	0.0655017	-4.11983	4.98e-05	0.01927	17	67488817	MAP2K6	Body		No
cg11292807	0.383364	0.0930809	4.11862	5e-05	0.0193384	13	99922428	UBAC2	Body		No
cg25908778	0.395953	0.0961368	4.11864	5e-05	0.0193384	10	6171931				No
cg18995340	-0.438468	0.106468	-4.11829	5.01e-05	0.0193548	8	23780352				No
cg03179523	-0.241164	0.058568	-4.11767	5.02e-05	0.0193948	16	21275016	CRYM	Body		No
cg04603354	-0.175756	0.0426911	-4.11692	5.04e-05	0.0194366	9	131638333	CCBL1	5'UTR		No
cg10565234	0.414334	0.10064	4.11698	5.04e-05	0.0194366	15	55559708	RAB27A	5'UTR		No
cg14330919	0.271707	0.0660031	4.11658	5.05e-05	0.0194453	8	82045184				No
cg09695592	-0.287401	0.0698271	-4.1159	5.06e-05	0.0194628	10	134787953			N_Shelf	No
cg12192122	-0.252806	0.0614212	-4.11594	5.06e-05	0.0194628	22	38560253	PLA2G6	Body		No
cg27341747	0.338854	0.0823241	4.1161	5.06e-05	0.0194628	6	126375816				No
cg22840129	-0.383601	0.0932045	-4.11569	5.06e-05	0.0194702	7	12981388				No
cg00460091	0.343477	0.0834629	4.11532	5.07e-05	0.0194906	11	62239257	AHNAK	Body		No
cg02187176	0.455132	0.110607	4.11487	5.08e-05	0.0195176	13	96367153	DNAJC3	Body		No
cg02869861	0.52149	0.126747	4.11441	5.09e-05	0.0195255	13	77874494	MYCBP2	Body		No
cg04391641	0.310734	0.0755194	4.11463	5.09e-05	0.0195255	6	40103738				No
cg11654882	0.134763	0.0327589	4.11377	5.1e-05	0.0195597	9	35812679	SPAG8	TSS1500	N_Shore	No
cg04525441	-0.244244	0.0593746	-4.11362	5.11e-05	0.019563	10	1509792	ADARB2	Body	S_Shelf	No
cg09041111	0.352591	0.0857414	4.11226	5.14e-05	0.0196443	1	181032079				No
cg16945152	-0.241955	0.0588562	-4.11095	5.16e-05	0.0197402	19	39304002	LGALS4	TSS1500		No
cg00043784	-0.246161	0.0598839	-4.11064	5.17e-05	0.0197561	2	64438040				No
cg14834903	0.394439	0.0959644	4.11026	5.18e-05	0.0197777	14	73712902	PAPLN	Body	Island	No
cg24644672	-0.43672	0.106287	-4.10885	5.21e-05	0.0198824	7	134232734	AKR1B15	TSS1500		No
cg27025276	-0.367717	0.0894997	-4.10858	5.21e-05	0.0198901	12	66028101	LOC100507065	Body		No
cg14776033	0.276516	0.0673524	4.1055	5.28e-05	0.0201003	19	49240808	RASIP1	Body	N_Shore	No
cg08309922	-0.205179	0.0499815	-4.1051	5.29e-05	0.0201212	19	16557980	EPS15L1	Body		No
cg15123353	0.414862	0.101084	4.10413	5.31e-05	0.020185	4	165541485	MIR5684	Body		No
cg18421604	-0.397023	0.0967464	-4.10375	5.32e-05	0.020207	12	27379083				No
cg06268514	0.219635	0.0535252	4.10338	5.32e-05	0.0202243	5	52406569	LOC257396	Body	S_Shore	No
cg13273186	0.321363	0.0783199	4.10321	5.33e-05	0.0202243	6	16439367	ATXN1	5'UTR		No
cg26650651	0.260869	0.063577	4.1032	5.33e-05	0.0202243	7	99723100	CNPY4	3'UTR	N_Shore	No
cg20807111	0.272302	0.0663653	4.10308	5.33e-05	0.0202252	7	100660595	MUC12	Body		No
cg02618319	-0.183446	0.0447162	-4.10245	5.34e-05	0.0202392	11	119247012	USP2	5'UTR		No
cg09884613	0.216414	0.0527485	4.10276	5.34e-05	0.0202392	11	66085453	CD248	TSS1500	S_Shore	No
cg25218107	-0.340193	0.0829226	-4.10254	5.34e-05	0.0202392	11	86502006	PRSS23	TSS200		No
cg11122351	0.334307	0.081496	4.10213	5.35e-05	0.0202568	1	214731459				No
cg19246018	-0.303804	0.074065	-4.10186	5.36e-05	0.0202695	2	240031588	HDAC4	Body	N_Shore	No
cg00264291	0.263939	0.0643492	4.10166	5.36e-05	0.0202766	4	54298874	FIP1L1	Body		No
cg09255272	-0.307267	0.0749334	-4.10054	5.39e-05	0.0203528	5	40735651	TTC33	Body		No
cg20990330	-0.335988	0.0819378	-4.10052	5.39e-05	0.0203528	3	32213370				No
cg01472821	-0.273848	0.0667861	-4.10037	5.39e-05	0.0203533	3	42822769				No
cg10223193	0.309996	0.0756063	4.10013	5.4e-05	0.0203565	7	137603348	CREB3L2	Body		No
cg00000765	-0.282601	0.0689489	-4.0987	5.43e-05	0.0204661	1	230404313	GALNT2	Body		No
cg01830886	-0.306957	0.0748983	-4.09831	5.44e-05	0.0204894	1	39636619	MACF1	Body		No
cg08145036	0.313662	0.0765434	4.09783	5.45e-05	0.0205111	4	38444278	LINC01258	Body		No
cg20849631	0.49682	0.121244	4.09769	5.45e-05	0.0205132	6	90994591	BACH2	5'UTR		No
cg09528218	0.418841	0.102222	4.09738	5.46e-05	0.0205298	20	46239427	NCOA3	5'UTR		No
cg18354777	-0.226277	0.0552447	-4.09591	5.49e-05	0.0206339	10	1153885	WDR37	Body		No
cg08333564	-0.265909	0.0649378	-4.09482	5.51e-05	0.0207161	12	4387794	CCND2	Body	S_Shelf	No
cg21454763	-0.336679	0.0822328	-4.09422	5.53e-05	0.0207483	X	9738971				No
cg21873016	0.355587	0.0868498	4.09428	5.53e-05	0.0207483	3	121555571	EAF2	Body	S_Shore	No
cg20138749	0.475591	0.11618	4.09357	5.54e-05	0.0207938	1	1370013	VWA1	TSS1500	N_Shore	No
cg12153925	0.20883	0.0510179	4.09327	5.55e-05	0.0208041	1	154778073	KCNN3	Body		No
cg21808174	0.170052	0.0415448	4.09322	5.55e-05	0.0208041	3	50284297	GNAI2	TSS200		No
cg09293007	-0.437413	0.106873	-4.09283	5.56e-05	0.0208276	15	31697601	KLF13	Body		No
cg16121942	-0.284852	0.069607	-4.09229	5.57e-05	0.0208642	3	66526478	LRIG1	Body		No
cg03544502	-0.0514784	0.0125809	-4.09178	5.58e-05	0.0208984	14	45397842	KLHL28	3'UTR		No
cg26323755	-0.239005	0.0584259	-4.09074	5.61e-05	0.020958	3	46526747				No
cg05323527	0.245821	0.0600941	4.0906	5.61e-05	0.0209603	4	100785222	DAPP1	Body		No
cg09569432	0.165928	0.0405739	4.08952	5.63e-05	0.0210431	19	39826668	GMFG	5'UTR		No
cg05518050	-0.249773	0.0610816	-4.08917	5.64e-05	0.0210635	9	94662199	ROR2	Body	N_Shore	No
cg12493908	-0.265102	0.064844	-4.08831	5.66e-05	0.0211185	22	18342351	MICAL3	Body		No
cg04127823	0.502224	0.122849	4.08815	5.67e-05	0.0211228	18	18820036			N_Shore	No
cg19212514	-0.20709	0.0506667	-4.0873	5.69e-05	0.0211759	4	129838253	SCLT1	Body		No
cg10442276	-0.243036	0.0594681	-4.08683	5.7e-05	0.0212069	17	38217909	THRA	TSS1500	N_Shore	No
cg10308275	-0.186699	0.0456962	-4.08565	5.72e-05	0.0212802	12	93708517	LOC643339	Body		No
cg07920987	0.251196	0.0614844	4.08552	5.73e-05	0.0212817	18	43036120	SLC14A2-AS1	Body		No
cg01008904	0.219439	0.0537168	4.08511	5.74e-05	0.021308	17	27468334	MYO18A	Body		No
cg22222858	-0.407601	0.0997802	-4.08499	5.74e-05	0.0213084	9	36092680	RECK	Body		No
cg11201567	0.213665	0.0523074	4.08479	5.74e-05	0.021312	2	113933008	PSD4	5'UTR		No
cg09085439	0.187364	0.0458743	4.08429	5.76e-05	0.0213206	22	37678169	CYTH4	TSS1500		No
cg13741422	0.337923	0.082735	4.0844	5.75e-05	0.0213206	1	41229900	NFYC	Body		No
cg20449949	0.268794	0.0658084	4.08449	5.75e-05	0.0213206	8	6594662	AGPAT5	Body		No
cg00542261	-0.283926	0.0695285	-4.08359	5.77e-05	0.0213623	10	71121415	HK1	Body		No
cg06616863	-0.210129	0.0514678	-4.08272	5.79e-05	0.0214187	3	169767629	GPR160	5'UTR		No
cg07754938	-0.0235494	0.00576846	-4.08244	5.8e-05	0.0214332	3	48885314	PRKAR2A	TSS200	Island	No
cg00392001	-0.358418	0.0878056	-4.08195	5.81e-05	0.0214473	1	19409678	UBR4	Body		No
cg16373551	-0.309084	0.0757256	-4.08163	5.82e-05	0.0214473	11	119247231	USP2	5'UTR		No
cg18192204	-0.280982	0.0688408	-4.08162	5.82e-05	0.0214473	7	155795730				No
cg19040372	-0.312272	0.0764982	-4.08208	5.81e-05	0.0214473	17	79140672	AATK	TSS1500	S_Shore	No
cg20591930	0.292155	0.071578	4.08164	5.82e-05	0.0214473	17	46190705	SNX11	Body		No
cg26054828	-0.260057	0.0637073	-4.08206	5.81e-05	0.0214473	10	75619500	CAMK2G	Body		No
cg04048710	-0.23067	0.0565183	-4.08134	5.82e-05	0.021457	17	37873266	ERBB2	Body		No
cg25730516	-0.242827	0.0594993	-4.08117	5.83e-05	0.021457	2	239248320	TRAF3IP1	Body		No
cg12332526	-0.318428	0.0780334	-4.08066	5.84e-05	0.0214923	10	94792635	EXOC6	Body		No
cg03602886	0.134345	0.0329338	4.07924	5.87e-05	0.0215927	2	48507243				No
cg06583270	-0.272559	0.066817	-4.07918	5.88e-05	0.0215927	14	99889378	SETD3	Body		No
cg15449898	0.181284	0.044446	4.07876	5.89e-05	0.021611	6	53512379			N_Shelf	No
cg15527835	-0.252306	0.061868	-4.07813	5.9e-05	0.0216557	16	88947853	CBFA2T3	Body	Island	No
cg01010285	0.282479	0.0692702	4.07793	5.91e-05	0.0216593	2	70176103				No
cg05565809	-0.253586	0.0621866	-4.07782	5.91e-05	0.0216593	6	31740787	C6orf27	Body		No
cg12318234	-0.210705	0.0516718	-4.07776	5.91e-05	0.0216593	8	103794968				No
cg26893526	0.259658	0.0636999	4.07628	5.95e-05	0.0217514	1	203256123	LINC01353	TSS1500		No
cg00957644	-0.291253	0.0714569	-4.07593	5.95e-05	0.0217722	16	27225863	KDM8	Body		No
cg24223782	0.392996	0.096422	4.0758	5.96e-05	0.0217745	19	45550757	CLASRP	Body		No
cg08573467	0.294435	0.0722603	4.07464	5.99e-05	0.0218379	10	63046516				No
cg16147529	0.147325	0.0361647	4.07373	6.01e-05	0.0218898	14	23182961				No
cg08621315	-0.282877	0.0694508	-4.07306	6.02e-05	0.0219193	7	3039048	CARD11	5'UTR		No
cg10734259	0.325229	0.0798495	4.07302	6.02e-05	0.0219193	9	22103886	CDKN2B-AS1	Body		No
cg19853280	-0.265141	0.065098	-4.07296	6.03e-05	0.0219193	1	159823094	C1orf204	Body	N_Shore	No
cg09271521	-0.216232	0.053099	-4.07224	6.04e-05	0.0219736	17	19207567	EPN2	5'UTR		No
cg05140675	0.473803	0.116356	4.072	6.05e-05	0.021975	8	38812690	PLEKHA2	Body		No
cg02633609	-0.282951	0.0694938	-4.0716	6.06e-05	0.0220011	15	68597823	ITGA11	Body		No
cg17902894	0.254147	0.0624265	4.07114	6.07e-05	0.0220238	6	134840760				No
cg20511155	0.355061	0.0872143	4.07113	6.07e-05	0.0220238	3	179191513				No
cg13877662	0.256421	0.06299	4.07081	6.08e-05	0.022036	17	56406281	BZRAP1-AS1	TSS1500	S_Shelf	No
cg27608327	0.194861	0.0478683	4.07078	6.08e-05	0.022036	12	65377121				No
cg05366555	-0.208899	0.0513254	-4.07009	6.1e-05	0.0220584	11	62194202				No
cg06702993	0.305979	0.0751774	4.07009	6.1e-05	0.0220584	10	44881952	CXCL12	TSS1500	Island	No
cg08710786	-0.323695	0.0795292	-4.07014	6.1e-05	0.0220584	19	11688603	ACP5	5'UTR	N_Shore	No
cg14142253	0.27665	0.0679708	4.07014	6.1e-05	0.0220584	17	74523679	CYGB	3'UTR		No
cg13893036	0.254265	0.0624765	4.06977	6.1e-05	0.0220769	10	23657894				No
cg02362014	0.216699	0.0532555	4.06905	6.12e-05	0.0221219	17	56406959	BZRAP1	TSS1500		No
cg05961784	-0.228444	0.0561403	-4.06915	6.12e-05	0.0221219	5	73657389				No
cg25274975	-0.499605	0.122788	-4.06883	6.13e-05	0.0221326	16	48269105	ABCC11	TSS200		No
cg10875690	-0.301842	0.0741964	-4.06816	6.14e-05	0.0221731	8	145134930	EXOSC4	Body	S_Shore	No
cg02745316	0.284338	0.0699071	4.06737	6.16e-05	0.0222338	6	158628341				No
cg23836163	-0.285458	0.0701975	-4.06649	6.19e-05	0.0223035	2	157393600	GPD2	Body		No
cg14819525	-0.399471	0.0982684	-4.06511	6.22e-05	0.0224091	20	11113825				No
cg22457517	0.259884	0.0639319	4.06501	6.22e-05	0.0224091	7	30199407	MTURN	3'UTR		No
cg11954763	0.292458	0.0719615	4.06409	6.25e-05	0.022471	3	132928979	TMEM108	5'UTR		No
cg15941063	0.374033	0.0920481	4.06346	6.26e-05	0.022471	3	106233545				No
cg16852463	-0.235422	0.0579299	-4.06391	6.25e-05	0.022471	1	15523893	TMEM51	5'UTR		No
cg23550763	0.396509	0.0975699	4.06385	6.25e-05	0.022471	20	19796365				No
cg24329497	-0.216347	0.0532419	-4.06348	6.26e-05	0.022471	1	46519578	PIK3R3	Body		No
cg26740135	0.276275	0.0679856	4.06372	6.26e-05	0.022471	2	197631753	GTF3C3	Body		No
cg07739514	-0.248925	0.0612665	-4.06298	6.27e-05	0.0224943	1	47865704	LINC01389	Body		No
cg23557926	0.328717	0.080904	4.06305	6.27e-05	0.0224943	1	196620963	CFH	TSS200		No
cg06354595	0.15716	0.0386886	4.06217	6.3e-05	0.0225584	8	125984335	ZNF572	TSS1500		No
cg03116459	-0.484259	0.119223	-4.06178	6.31e-05	0.0225649	2	169402526	CERS6	Body		No
cg14370061	-0.272093	0.0669859	-4.06194	6.3e-05	0.0225649	7	2811345	GNA12	Body		No
cg18154117	0.406572	0.100095	4.06186	6.3e-05	0.0225649	1	39649937	MACF1	Body		No
cg08141300	-0.2324	0.0572233	-4.06128	6.32e-05	0.022601	1	94051106	BCAR3	TSS1500		No
cg14522254	-0.304407	0.0749598	-4.06093	6.33e-05	0.0226129	4	56223369	SRD5A3	Body		No
cg14343431	-0.516707	0.127267	-4.06002	6.35e-05	0.0226765	12	48219429				No
cg01055561	-0.255894	0.0630451	-4.05891	6.38e-05	0.0227691	11	60919657	VPS37C	5'UTR		No
cg05549304	-0.273697	0.0674369	-4.05856	6.39e-05	0.0227809	18	13222421	LDLRAD4	5'UTR	S_Shelf	No
cg12969668	0.362989	0.0894404	4.05845	6.39e-05	0.0227817	2	69781907	AAK1	Body		No
cg07821620	0.334928	0.0825343	4.05804	6.4e-05	0.0228092	3	171532098			S_Shelf	No
cg06693222	-0.248167	0.0611582	-4.05779	6.41e-05	0.0228224	6	53493029	LINC01564	TSS200		No
cg19033045	-0.0127575	0.00314409	-4.05762	6.41e-05	0.0228279	7	72476274	PMS2L2	TSS1500	Island	No
cg16026241	0.266387	0.0656673	4.05661	6.44e-05	0.0229018	15	38923883				No
cg02878195	0.229152	0.0564989	4.05586	6.46e-05	0.0229419	2	20624728				No
cg02769005	0.198382	0.0489422	4.0534	6.52e-05	0.0231006	8	62545583	ASPH	Body		No
cg11444553	-0.273645	0.0675083	-4.0535	6.52e-05	0.0231006	15	43786231	TP53BP1	TSS1500	S_Shore	No
cg06206419	-0.301301	0.0743388	-4.05309	6.53e-05	0.0231201	18	72176176	CNDP2	ExonBnd		No
cg26353713	-0.264253	0.065218	-4.05184	6.56e-05	0.0232268	6	149571216	TAB2	Body		No
cg10272110	-0.260297	0.0642497	-4.05134	6.58e-05	0.0232539	17	79800915			S_Shore	No
cg08845028	-0.23507	0.0580278	-4.05099	6.59e-05	0.0232761	4	26491963	CCKAR	1stExon		No
cg23098735	0.264326	0.0652641	4.0501	6.61e-05	0.0233407	14	60387679	LRRC9	Body	S_Shore	No
cg26275046	-0.362807	0.0895831	-4.04995	6.61e-05	0.0233448	20	22447585				No
cg22026616	0.189909	0.0468945	4.0497	6.62e-05	0.023358	1	45275340	BTBD19	Body	N_Shelf	No
cg09072064	-0.451675	0.111562	-4.04864	6.65e-05	0.0234208	22	41065457				No
cg14049391	0.230123	0.0568414	4.0485	6.65e-05	0.0234208	15	77476964	PEAK1	5'UTR		No
cg18394778	0.3294	0.0813655	4.0484	6.66e-05	0.0234208	22	38785368	LOC400927-CSNK1E	5'UTR		No
cg20849146	-0.299209	0.0739038	-4.04862	6.65e-05	0.0234208	7	17314686				No
cg23238025	-0.248721	0.0614428	-4.048	6.67e-05	0.0234478	20	25017894	ACSS1	Body		No
cg21622732	0.317005	0.0783179	4.04767	6.68e-05	0.0234692	22	37624406	RAC2	Body		No
cg11052190	-0.221377	0.0547008	-4.04706	6.69e-05	0.0235076	17	17283711			N_Shelf	No
cg04120520	-0.260551	0.0643877	-4.04659	6.7e-05	0.0235418	16	85708039	KIAA0182	3'UTR		No
cg18890892	-0.126465	0.0312533	-4.04645	6.71e-05	0.0235448	12	115251452				No
cg01733619	0.27211	0.0672518	4.04615	6.72e-05	0.0235638	6	164131787				No
cg09958215	-0.387342	0.0957479	-4.04544	6.74e-05	0.0236038	11	6651722	DCHS1	Body	Island	No
cg10750623	-0.212289	0.0524756	-4.04548	6.74e-05	0.0236038	22	21320992	AIFM3	5'UTR	S_Shore	No
cg19216336	-0.240346	0.0594121	-4.04541	6.74e-05	0.0236038	1	110834374	LOC440600	Body		No
cg12122789	-0.256891	0.0635114	-4.0448	6.75e-05	0.0236446	18	46420304				No
cg00010853	0.333509	0.0824611	4.04444	6.76e-05	0.0236557	6	30653167	KIAA1949	Body	N_Shore	No
cg00731608	-0.233063	0.0576357	-4.04373	6.78e-05	0.0237139	14	103593907	TNFAIP2	Body	Island	No
cg07716156	0.0571879	0.0141449	4.04301	6.8e-05	0.0237657	10	3933770				No
cg08170510	-0.458803	0.113513	-4.04184	6.83e-05	0.0238643	17	1460723	PITPNA	Body		No
cg06771669	-0.218718	0.0541169	-4.04158	6.84e-05	0.0238792	1	214223890				No
cg01830207	-0.203334	0.0503125	-4.04143	6.85e-05	0.0238836	5	145358340	SH3RF2	Body		No
cg15122111	-0.428154	0.105949	-4.04115	6.85e-05	0.0238898	3	130569453	ATP2C1	5'UTR		No
cg07971908	-0.217202	0.0537536	-4.04069	6.87e-05	0.0238939	16	14643827	PARN	Body		No
cg15539697	-0.26911	0.0665993	-4.04073	6.87e-05	0.0238939	1	50513478	ELAVL4	TSS1500	N_Shore	No
cg11967457	-0.172657	0.0427308	-4.04058	6.87e-05	0.0238945	1	226128626	LEFTY2	1stExon	S_Shore	No
cg13201942	0.267029	0.0660955	4.04006	6.88e-05	0.0239347	15	81344662				No
cg25546991	0.223257	0.0552702	4.03937	6.9e-05	0.0239909	2	96811841	DUSP2	TSS1500	S_Shore	No
cg12155257	-0.054529	0.0135016	-4.03871	6.92e-05	0.0240413	17	1799542	RPA1	Body	Island	No
cg17052437	-0.230579	0.0570931	-4.03864	6.92e-05	0.0240413	9	100743524			N_Shore	No
cg16477879	0.286203	0.070871	4.03836	6.93e-05	0.0240582	2	239348171	ASB1	Body	S_Shelf	No
cg13562460	0.287172	0.0711225	4.03772	6.95e-05	0.0241102	6	109311004	SESN1	Body		No
cg00021659	0.358601	0.0888244	4.03719	6.96e-05	0.0241261	2	161996385	TANK	5'UTR		No
cg05171617	0.37627	0.093197	4.03736	6.96e-05	0.0241261	20	18812650				No
cg08728558	-0.25992	0.0643805	-4.03724	6.96e-05	0.0241261	9	132371451	NTMT1	1stExon	N_Shore	No
cg22143064	-0.208174	0.0515648	-4.03713	6.97e-05	0.0241261	2	162948592				No
cg07914962	0.238574	0.0591196	4.03545	7.01e-05	0.0242698	2	68992377	ARHGAP25	Body		No
cg17633222	0.391751	0.0970762	4.0355	7.01e-05	0.0242698	10	63808249	ARID5B	TSS1500		No
cg19398635	-0.259247	0.0642452	-4.03527	7.02e-05	0.0242752	3	42463882				No
cg21120566	-0.343719	0.0851806	-4.03519	7.02e-05	0.0242752	7	155058035				No
cg27598684	-0.300086	0.0743699	-4.03504	7.02e-05	0.0242792	8	118946927	EXT1	Body		No
cg08080122	0.387788	0.0961121	4.03475	7.03e-05	0.0242915	5	118613981	TNFAIP8	5'UTR		No
cg18969008	-0.251065	0.0622263	-4.03471	7.03e-05	0.0242915	2	10445016	HPCAL1	5'UTR	S_Shore	No
cg05591210	-0.291501	0.0722518	-4.03452	7.04e-05	0.0242996	11	74179054	KCNE3	TSS1500	S_Shore	No
cg23313924	0.326191	0.0808553	4.03426	7.05e-05	0.0243144	14	22950829				No
cg02202985	-0.0260205	0.00645094	-4.03359	7.07e-05	0.0243656	6	27776367	HIST1H2BL	TSS1500	S_Shore	No
cg10288719	-0.278312	0.0689997	-4.03353	7.07e-05	0.0243656	2	128622541	AMMECR1L	3'UTR		No
cg16148203	-0.257902	0.0639427	-4.03333	7.07e-05	0.0243755	3	107842871	LINC01215	TSS1500		No
cg19918763	-0.393919	0.0976804	-4.03274	7.09e-05	0.0244231	14	61748540	TMEM30B	TSS200	S_Shore	No
cg02383175	-0.362368	0.0898636	-4.03242	7.1e-05	0.0244435	15	70432922				No
cg01025676	0.289488	0.0717971	4.03204	7.11e-05	0.0244509	11	103768086				No
cg03500973	0.256409	0.0635917	4.03211	7.11e-05	0.0244509	12	68024780				No
cg09248019	-0.324763	0.0805453	-4.03205	7.11e-05	0.0244509	21	42732441				No
cg05374982	-0.224987	0.0558092	-4.03137	7.13e-05	0.0245066	1	31376412	SDC3	Body		No
cg04494602	0.334416	0.0829639	4.03086	7.14e-05	0.0245363	17	62982045				No
cg09680794	0.348818	0.0865493	4.03029	7.16e-05	0.0245618	11	128498336				No
cg18609859	0.256361	0.0636135	4.02997	7.17e-05	0.0245825	1	201644553	NAV1	Body		No
cg05288251	-0.259262	0.064336	-4.02981	7.17e-05	0.0245889	11	124752316				No
cg09150130	-0.244121	0.0605919	-4.02893	7.2e-05	0.0246549	20	3083101				No
cg14178380	-0.277106	0.0687959	-4.02795	7.23e-05	0.0247321	10	81931985	ANXA11	Body		No
cg24939068	0.287868	0.0714714	4.02773	7.23e-05	0.024743	1	39392234	RHBDL2	Body		No
cg01971137	-0.160815	0.0399289	-4.02753	7.24e-05	0.0247528	17	14203189	HS3ST3B1	TSS1500	Island	No
cg24404630	0.183045	0.0454532	4.02711	7.25e-05	0.0247849	18	13611824	C18orf1	5'UTR		No
cg07648428	0.343336	0.0852606	4.0269	7.26e-05	0.0247948	14	21466036	LOC101929718	Body		No
cg23010183	-0.266533	0.066191	-4.02673	7.26e-05	0.0248017	14	90039435	FOXN3	5'UTR		No
cg14407437	0.29164	0.0724403	4.02594	7.29e-05	0.0248699	1	31845923	FABP3	TSS200		No
cg22756426	0.327397	0.0813342	4.02532	7.3e-05	0.0249112	4	15757965				No
cg04819977	-0.218387	0.0542591	-4.0249	7.32e-05	0.0249332	2	97435833	CNNM4	Body		No
cg00102126	0.388838	0.0966296	4.024	7.34e-05	0.0249753	8	130900744	FAM49B	Body		No
cg03202506	-0.277389	0.0689317	-4.02412	7.34e-05	0.0249753	2	12458769	LOC100506457	Body		No
cg15687929	0.281193	0.0698736	4.02431	7.33e-05	0.0249753	5	88184990	MEF2C-AS1	TSS200	N_Shore	No
cg13245766	-0.270295	0.067187	-4.02302	7.37e-05	0.025053	6	166904963	RPS6KA2	Body		No
cg18037117	-0.272657	0.0677748	-4.02298	7.37e-05	0.025053	4	186732207	SORBS2	TSS200		No
cg07146734	0.281857	0.0700734	4.02231	7.39e-05	0.02511	15	91130190	CRTC3	Body		No
cg00885904	-0.251046	0.0624226	-4.02172	7.41e-05	0.0251485	21	43786656	TFF1	TSS200		No
cg02020985	-0.241317	0.0600023	-4.02179	7.41e-05	0.0251485	3	47475621	SCAP	Body		No
cg00700373	-0.197257	0.0490509	-4.02149	7.42e-05	0.0251574	2	237970256				No
cg21081919	0.364925	0.0907498	4.02123	7.43e-05	0.0251574	5	169730143				No
cg22802629	-0.286324	0.0712025	-4.02127	7.42e-05	0.0251574	12	18472752	PIK3C2G	Body		No
cg24237003	-0.259473	0.0645324	-4.02081	7.44e-05	0.025189	15	41138314	SPINT1	Body	S_Shore	No
cg15291685	-0.240657	0.0598603	-4.02031	7.45e-05	0.0252293	2	101223069				No
cg24848259	-0.22913	0.0569975	-4.02	7.46e-05	0.0252506	1	223827339	CAPN8	Body		No
cg01528913	-0.281283	0.0699735	-4.01986	7.47e-05	0.0252544	2	118942638			N_Shore	No
cg07412883	-0.223047	0.0554881	-4.01973	7.47e-05	0.0252568	3	13132301				No
cg13916098	-0.271348	0.0675092	-4.01943	7.48e-05	0.0252768	1	175166681				No
cg12393201	-0.319658	0.0795311	-4.01928	7.48e-05	0.0252799	15	52428848	GNB5	Body		No
cg21777887	-0.268974	0.0669223	-4.01919	7.49e-05	0.0252799	8	144951147	EPPK1	5'UTR	N_Shore	No
cg27449804	-0.233806	0.0581779	-4.01882	7.5e-05	0.0253078	22	19951181	MIR4761	TSS200		No
cg25091134	-0.285162	0.0709607	-4.01859	7.5e-05	0.0253202	2	10589956	ODC1	TSS1500	S_Shore	No
cg12557888	-0.289325	0.0720031	-4.01823	7.52e-05	0.0253456	3	195548569				No
cg13530254	0.231432	0.0575968	4.01814	7.52e-05	0.0253456	22	32926235	SYN3	Body		No
cg18463452	-0.215626	0.0536671	-4.01784	7.53e-05	0.0253649	15	41766831	RTF1	ExonBnd		No
cg06913365	0.259371	0.0645668	4.01709	7.55e-05	0.0254314	1	13825255	LRRC38	Body		No
cg14438189	-0.27757	0.0691206	-4.01573	7.59e-05	0.025518	19	54367504	MYADM	TSS1500	N_Shore	No
cg18539433	-0.23731	0.0590904	-4.01604	7.58e-05	0.025518	1	226059331	TMEM63A	Body		No
cg25017985	0.490679	0.122184	4.01591	7.59e-05	0.025518	5	40406395				No
cg26058226	-0.25183	0.0627092	-4.01583	7.59e-05	0.025518	16	8813098	ABAT	TSS1500		No
cg05419831	0.310299	0.0772897	4.01475	7.62e-05	0.0255982	20	42015810				No
cg16037947	0.422694	0.105292	4.01451	7.63e-05	0.0256108	8	22305714	PPP3CC	Body		No
cg27246104	-0.239695	0.0597101	-4.01432	7.63e-05	0.0256108	2	8767362				No
cg21964889	-0.169186	0.0421507	-4.01384	7.65e-05	0.0256495	12	93708512	LOC643339	Body		No
cg24586958	0.255884	0.0637599	4.01324	7.67e-05	0.0256796	3	113567010	GRAMD1C	Body		No
cg26902581	0.277229	0.069089	4.01264	7.69e-05	0.0257207	2	173360990	ITGA6	Body		No
cg19289950	-0.2939	0.0732658	-4.01142	7.72e-05	0.0258255	12	96389756	HAL	5'UTR	S_Shore	No
cg22468235	0.324588	0.080914	4.01151	7.72e-05	0.0258255	14	55737358	FBXO34	TSS1500	N_Shore	No
cg21050995	-0.231095	0.0576156	-4.01098	7.74e-05	0.0258504	5	130528961	LYRM7	Body		No
cg07086770	0.596527	0.148737	4.01061	7.75e-05	0.0258696	10	92221538	LOC101926942	Body		No
cg11908547	-0.186857	0.046591	-4.01059	7.75e-05	0.0258696	11	1610649	KRTAP5-AS1	Body		No
cg09580328	-0.218697	0.0545407	-4.00978	7.77e-05	0.0259364	3	160818961	B3GALNT1	5'UTR	N_Shelf	No
cg23401741	0.194532	0.0485149	4.00974	7.78e-05	0.0259364	19	32840408	ZNF507	5'UTR	S_Shelf	No
cg02184010	-0.469823	0.117182	-4.00935	7.79e-05	0.0259662	11	73249851	FAM168A	5'UTR		No
cg01614467	-0.277736	0.0692819	-4.00879	7.81e-05	0.0260146	17	77070069	ENGASE	TSS1500		No
cg09321720	0.317968	0.07932	4.00868	7.81e-05	0.0260151	7	34536826	NPSR1-AS1	Body		No
cg22183373	-0.365002	0.0910656	-4.00812	7.83e-05	0.0260629	4	24806777				No
cg14865309	0.157845	0.0393849	4.00777	7.84e-05	0.0260894	4	184428545	ING2	Body	S_Shore	No
cg13641786	-0.24958	0.0622793	-4.00743	7.85e-05	0.0261036	7	105518278	ATXN7L1	TSS1500	S_Shore	No
cg08462276	-0.0944008	0.0235601	-4.00681	7.87e-05	0.0261447	1	111735795	DENND2D	Body		No
cg00658290	-0.12476	0.0311409	-4.0063	7.88e-05	0.0261567	5	16689922	MYO10	ExonBnd		No
cg05312790	0.264728	0.0660769	4.00636	7.88e-05	0.0261567	1	151688733	CELF3	1stExon		No
cg20653106	0.318416	0.0794825	4.00611	7.89e-05	0.0261567	3	151102860	P2RY12	TSS1500		No
cg09918085	0.240205	0.0599685	4.00552	7.91e-05	0.0261881	8	96143650			N_Shelf	No
cg11842895	0.503794	0.125775	4.00551	7.91e-05	0.0261881	19	2258233				No
cg26605817	-0.277944	0.0693884	-4.00562	7.91e-05	0.0261881	17	76526473	DNAH17	Body		No
cg09758361	0.202077	0.0504572	4.00491	7.93e-05	0.0262392	16	48570453	MIR5095	Body		No
cg19698648	-0.269488	0.0672908	-4.00482	7.93e-05	0.0262392	7	150759376	SLC4A2	TSS1500	S_Shelf	No
cg11964461	-0.215382	0.0537874	-4.00431	7.95e-05	0.0262606	5	179606623	RASGEF1C	5'UTR		No
cg15647195	0.210347	0.0525299	4.00434	7.95e-05	0.0262606	16	1577092	IFT140	Body	S_Shelf	No
cg08390966	-0.314261	0.0784894	-4.00387	7.96e-05	0.0262781	11	126275374	ST3GAL4	5'UTR		No
cg16072094	-0.218064	0.0544636	-4.00385	7.96e-05	0.0262781	2	121063314				No
cg21819409	-0.261844	0.0654	-4.00374	7.97e-05	0.0262786	8	120981915	DEPTOR	Body		No
cg27512077	0.355722	0.0888498	4.00364	7.97e-05	0.0262786	4	113209777			S_Shelf	No
cg21904340	0.379856	0.094901	4.00266	8e-05	0.0263604	1	89743574				No
cg09430877	-0.248707	0.062144	-4.0021	8.02e-05	0.0264036	11	59040560				No
cg14717557	-0.330044	0.0824688	-4.00205	8.02e-05	0.0264036	6	100895618	SIM1	Body	N_Shore	No
cg05601201	0.42943	0.107309	4.00179	8.03e-05	0.0264206	6	108956898	FOXO3	Body		No
cg20340994	-0.305744	0.0764195	-4.00086	8.06e-05	0.0265086	16	88947415	CBFA2T3	Body	S_Shore	No
cg08189775	-0.264319	0.0660731	-4.0004	8.07e-05	0.0265464	7	87858824				No
cg06757038	-0.210349	0.0525834	-4.00029	8.08e-05	0.026548	15	40759027	BAHD1	3'UTR		No
cg18153235	0.323857	0.0809693	3.99975	8.09e-05	0.026594	16	66558063	TK2	Body		No
cg17656939	0.40902	0.102269	3.99944	8.1e-05	0.0266165	6	152079424	ESR1	5'UTR		No
cg06674031	0.415987	0.104015	3.99929	8.11e-05	0.0266224	X	67901361	STARD8	5'UTR		No
cg10863113	-0.219056	0.0547826	-3.99864	8.13e-05	0.0266809	20	25013345	ACSS1	TSS200		No
cg25559625	-0.0549369	0.0137396	-3.99843	8.14e-05	0.0266926	6	12290322	EDN1	TSS1500		No
cg00415670	0.303278	0.075858	3.99797	8.15e-05	0.0267	7	116195234	CAV1	Body		No
cg02553166	0.281555	0.0704203	3.99821	8.14e-05	0.0267	17	39867080	GAST	TSS1500		No
cg05357777	-0.247425	0.0618917	-3.99771	8.16e-05	0.0267	14	34493683				No
cg05910650	-0.24323	0.0608404	-3.99784	8.16e-05	0.0267	2	219990392	NHEJ1	Body		No
cg22565312	0.281588	0.0704295	3.99816	8.14e-05	0.0267	10	94472431				No
cg25723285	0.234279	0.0586017	3.99781	8.16e-05	0.0267	4	144328758	GAB1	Body		No
cg23093939	0.237466	0.0594099	3.99707	8.18e-05	0.026752	22	23161379				No
cg13709023	0.246684	0.0617267	3.99639	8.2e-05	0.0268148	1	108622429				No
cg21236334	0.193122	0.0483272	3.99614	8.21e-05	0.0268198	8	6748047				No
cg14979034	-0.384798	0.0962996	-3.99584	8.22e-05	0.0268414	9	132342382				No
cg16707622	0.290076	0.072605	3.99526	8.24e-05	0.0268825	1	231629653				No
cg20203514	-0.261199	0.0653772	-3.99527	8.24e-05	0.0268825	4	89889039	FAM13A	Body		No
cg03146062	0.216352	0.0541579	3.99484	8.25e-05	0.0269171	17	74118120			Island	No
cg16935947	-0.258212	0.0646566	-3.99358	8.3e-05	0.0270197	4	38111373	TBC1D1	TSS1500		No
cg25193114	-0.527143	0.131995	-3.99365	8.29e-05	0.0270197	8	119001969	EXT1	Body		No
cg13637006	-0.398296	0.099746	-3.9931	8.31e-05	0.0270398	15	101889148	PCSK6	Body		No
cg21576514	0.431771	0.108127	3.99318	8.31e-05	0.0270398	14	69821826				No
cg26365581	0.241833	0.0605685	3.99272	8.32e-05	0.0270697	1	172243209	DNM3	Body		No
cg02638909	0.231195	0.0579214	3.99153	8.36e-05	0.0271558	8	30888801	PURG	Body		No
cg12738484	-0.246962	0.0618749	-3.99131	8.37e-05	0.0271597	12	59309756	LRIG3	Body	N_Shelf	No
cg23518762	-0.399619	0.100123	-3.9913	8.37e-05	0.0271597	5	138860810	TMEM173	Body		No
cg01700280	0.341147	0.0854866	3.99065	8.39e-05	0.0272143	3	97054473	EPHA6	Body		No
cg02093811	0.266867	0.0668787	3.99031	8.4e-05	0.0272143	2	233277840			S_Shelf	No
cg02852025	0.395474	0.0991069	3.99038	8.4e-05	0.0272143	7	50348174	IKZF1	5'UTR	S_Shelf	No
cg08563189	-0.0926805	0.0232264	-3.9903	8.4e-05	0.0272143	2	127780654			N_Shore	No
cg17930873	-0.299389	0.0750254	-3.99051	8.4e-05	0.0272143	15	57511260	TCF12	TSS1500		No
cg01138422	0.357671	0.0896503	3.98962	8.43e-05	0.0272664	14	106500968				No
cg05006323	-0.270336	0.0677649	-3.98932	8.44e-05	0.0272883	21	38526326	TTC3	Body		No
cg02371147	0.265469	0.0665489	3.98908	8.45e-05	0.0273042	4	37839219	PGM2	ExonBnd		No
cg20358683	0.235431	0.0590219	3.98888	8.45e-05	0.0273155	17	27468043	MYO18A	Body		No
cg09351960	0.226893	0.0568862	3.98854	8.46e-05	0.0273316	7	30652139	GARS	Body		No
cg22568593	-0.263442	0.0660498	-3.98853	8.46e-05	0.0273316	10	78850386	KCNMA1	Body		No
cg00144816	-0.345644	0.0866624	-3.9884	8.47e-05	0.0273353	2	28498080	BRE	Body		No
cg24713996	-0.234624	0.058842	-3.98736	8.5e-05	0.0274379	1	51795340	TTC39A-AS1	Body	N_Shore	No
cg22603816	-0.226091	0.0567085	-3.98689	8.52e-05	0.0274784	17	9858757	GAS7	Body		No
cg02930910	-0.365004	0.0915759	-3.9858	8.56e-05	0.0275707	1	248794637				No
cg05793195	-0.237738	0.0596551	-3.9852	8.58e-05	0.0275707	5	150950276				No
cg08251036	0.213868	0.0536592	3.98567	8.56e-05	0.0275707	2	135008923				No
cg09040665	-0.215615	0.054103	-3.98526	8.58e-05	0.0275707	17	38332893	RAPGEFL1	TSS1500	N_Shore	No
cg12318385	-0.233452	0.0585803	-3.98516	8.58e-05	0.0275707	10	79000235	KCNMA1	Body		No
cg13323489	0.343579	0.0862085	3.98545	8.57e-05	0.0275707	3	193587780			Island	No
cg13340126	0.199711	0.0501118	3.98532	8.57e-05	0.0275707	5	502034	SLC9A3	Body	Island	No
cg06678269	0.261409	0.0656041	3.98464	8.6e-05	0.0276071	12	12889835	APOLD1	Body		No
cg00878011	-0.234542	0.0588724	-3.98391	8.62e-05	0.0276651	14	92301370	TC2N	5'UTR	N_Shore	No
cg24648986	0.251577	0.0631504	3.98377	8.63e-05	0.0276704	2	235478819				No
cg16390637	-0.343977	0.0863552	-3.98328	8.64e-05	0.0277111	20	10469253	SLX4IP	Body		No
cg26976693	0.338018	0.0848607	3.9832	8.65e-05	0.0277111	17	8802846	PIK3R5	Body		No
cg03813605	0.334071	0.0838798	3.98273	8.66e-05	0.0277413	10	134365104	INPP5A	Body		No
cg16616769	0.252554	0.0634109	3.98282	8.66e-05	0.0277413	16	19727142	IQCK	TSS1500	N_Shelf	No
cg06437131	-0.215531	0.0541188	-3.98256	8.67e-05	0.0277493	1	41203308	NFYC	TSS1500		No
cg13412579	-0.305271	0.0766589	-3.9822	8.68e-05	0.0277792	12	116398830	MED13L	3'UTR		No
cg19408145	0.225309	0.0565854	3.98174	8.7e-05	0.0278183	1	160681530	CD48	1stExon		No
cg00323063	0.277898	0.0698132	3.98059	8.74e-05	0.0279198	4	76584219	G3BP2	Body		No
cg26486144	-0.115203	0.0289415	-3.98054	8.74e-05	0.0279198	4	182678769				No
cg17943162	-0.311511	0.0782614	-3.98039	8.74e-05	0.0279251	10	111684181	XPNPEP1	TSS1500	S_Shore	No
cg00480913	-0.24656	0.0619513	-3.97991	8.76e-05	0.0279348	14	101325541	MEG3	Body		No
cg05935773	0.401529	0.100889	3.97989	8.76e-05	0.0279348	3	139847110	CLSTN2	Body		No
cg17187186	0.186562	0.046875	3.97999	8.76e-05	0.0279348	4	79731697	BMP2K	Body		No
cg17190992	-0.22094	0.0555151	-3.97982	8.76e-05	0.0279348	4	6748943				No
cg07154671	0.254319	0.0639069	3.97953	8.77e-05	0.0279374	9	82604181	LINC01507	Body		No
cg10877722	0.212547	0.0534104	3.9795	8.77e-05	0.0279374	17	80661158			S_Shelf	No
cg13324288	0.220985	0.0555284	3.97968	8.77e-05	0.0279374	3	6558964				No
cg02394908	0.165193	0.0415274	3.97793	8.83e-05	0.0280596	7	102087746	ORAI2	3'UTR		No
cg07466341	0.279019	0.0701421	3.97792	8.83e-05	0.0280596	6	7915964	BLOC1S5-TXNDC5	Body		No
cg12833292	0.294677	0.0740741	3.97815	8.82e-05	0.0280596	7	121037586	FAM3C	TSS1500	S_Shore	No
cg23621797	-0.503737	0.126631	-3.978	8.83e-05	0.0280596	7	20434945	ITGB8	Body		No
cg05991442	-0.177814	0.0447072	-3.97729	8.85e-05	0.0281078	17	73636184	RECQL5	Body		No
cg03010408	-0.242769	0.0610417	-3.9771	8.86e-05	0.0281189	11	2548908	KCNQ1	Body		No
cg17951086	-0.236864	0.0595591	-3.97696	8.86e-05	0.0281232	12	122601660	MLXIP	Body		No
cg00723842	-0.424803	0.106864	-3.97515	8.93e-05	0.0282932	2	108938671	SULT1C2P1	TSS200		No
cg18338317	-0.268625	0.0675847	-3.97465	8.95e-05	0.0283255	20	25201596	ENTPD6	Body		No
cg20203818	-0.208396	0.0524323	-3.97457	8.95e-05	0.0283255	4	86748774	ARHGAP24	TSS1500		No
cg19055098	0.265892	0.0669023	3.97433	8.96e-05	0.0283311	12	52165097	SCN8A	Body		No
cg15040708	0.320508	0.0806609	3.97353	8.99e-05	0.0283892	13	41556498	ELF1	TSS200		No
cg11737794	-0.213325	0.053689	-3.97336	8.99e-05	0.0283973	15	73077977	ADPGK-AS1	Body	S_Shore	No
cg27100177	0.303633	0.0764245	3.97299	9e-05	0.0284175	14	47696599	MDGA2	Body		No
cg09379443	0.205649	0.0517678	3.97252	9.02e-05	0.0284479	12	10149866	CLEC1B	Body		No
cg12503797	-0.287324	0.0723271	-3.97257	9.02e-05	0.0284479	9	133748519	ABL1	Body		No
cg24591042	-0.0550888	0.0138704	-3.97168	9.05e-05	0.0285329	6	4786656	CDYL	Body		No
cg07397710	0.270196	0.0680331	3.97154	9.06e-05	0.0285375	10	101502453	CUTC	Body		No
cg09397087	-0.257843	0.0649246	-3.97142	9.06e-05	0.0285404	11	6273537				No
cg17116500	-0.224197	0.0564554	-3.97123	9.07e-05	0.0285513	12	56600222	RNF41	3'UTR		No
cg06486241	0.473693	0.119293	3.97082	9.08e-05	0.0285859	1	14059619	PRDM2	Body		No
cg02836864	0.284675	0.0717194	3.96928	9.14e-05	0.0287065	2	113388910				No
cg08502652	-0.555984	0.1401	-3.96848	9.17e-05	0.0287764	6	168592971			S_Shore	No
cg08444833	0.387358	0.0976123	3.96833	9.17e-05	0.0287819	8	141574162	EIF2C2	Body		No
cg20097558	-0.226169	0.0569951	-3.96822	9.18e-05	0.0287841	7	47394707	TNS3	Body		No
cg17815669	0.2356	0.059374	3.96806	9.18e-05	0.0287906	1	2003198	PRKCZ	Body	N_Shore	No
cg24354145	-0.337788	0.0851481	-3.96706	9.22e-05	0.0288945	1	162330218	NOS1AP	Body		No
cg07127022	-0.0387889	0.00977876	-3.96664	9.23e-05	0.0289203	15	45459753	SHF	3'UTR	S_Shore	No
cg00698595	0.260178	0.0656003	3.96611	9.25e-05	0.0289607	11	128393063	ETS1	TSS1500	S_Shore	No
cg02545169	-0.201476	0.0507996	-3.9661	9.25e-05	0.0289607	2	26829772	CIB4	Body		No
cg07285490	0.259915	0.0655397	3.96577	9.27e-05	0.028988	1	32071681				No
cg26788659	0.219574	0.0553755	3.96518	9.29e-05	0.0290452	12	49757020			N_Shelf	No
cg05207876	0.246429	0.0621548	3.96476	9.3e-05	0.0290653	9	99317249	CDC14B	Body		No
cg16251054	0.276273	0.069683	3.96471	9.31e-05	0.0290653	8	131457058	ASAP1	TSS1500	S_Shore	No
cg00255752	0.391701	0.0988041	3.96442	9.32e-05	0.0290886	16	12005841	GSPT1	Body	N_Shelf	No
cg06149261	-0.475676	0.119997	-3.96408	9.33e-05	0.0291161	10	90945226				No
cg17002112	0.245125	0.0618403	3.96384	9.34e-05	0.0291328	5	176513419	FGFR4	TSS1500	N_Shore	No
cg23708624	0.388492	0.0980157	3.96357	9.35e-05	0.0291528	7	76829845	CCDC146	Body		No
cg05005728	0.393523	0.0993007	3.96295	9.37e-05	0.0292144	3	16413085	RFTN1	Body		No
cg17027626	-0.255972	0.064604	-3.96216	9.4e-05	0.0292944	20	35972070	SRC	TSS1500	N_Shelf	No
cg09570682	0.31182	0.0787022	3.96202	9.41e-05	0.0292997	6	106429443			Island	No
cg13776248	-0.28272	0.0713794	-3.96081	9.45e-05	0.0294161	1	234594634	TARBP1	Body		No
cg17831791	-0.344573	0.0869984	-3.96068	9.46e-05	0.0294161	10	126712230	CTBP2	Body	Island	No
cg26947983	0.227831	0.0575237	3.96064	9.46e-05	0.0294161	16	23135771	USP31	Body		No
cg24541564	-0.323199	0.0816121	-3.96019	9.47e-05	0.029457	18	19582267				No
cg04317318	-0.38278	0.0966661	-3.95981	9.49e-05	0.02949	12	76338627				No
cg09279029	-0.304272	0.0768519	-3.9592	9.51e-05	0.0295201	6	156955435			S_Shelf	No
cg10999347	0.196914	0.0497362	3.95916	9.51e-05	0.0295201	2	2605463				No
cg19869302	0.245074	0.0618961	3.95944	9.5e-05	0.0295201	8	116678788	TRPS1	Body	N_Shore	No
cg20673358	-0.321705	0.0812522	-3.95933	9.51e-05	0.0295201	3	55020495	CACNA2D3	Body		No
cg27125049	-0.264104	0.0667083	-3.95908	9.52e-05	0.0295201	5	172332074	ERGIC1	Body		No
cg06298740	-0.348243	0.0879682	-3.95874	9.53e-05	0.0295487	1	227125826			N_Shore	No
cg01978215	0.296686	0.0749629	3.95777	9.57e-05	0.0296476	2	145078303	GTDC1	5'UTR		No
cg02562900	-0.374237	0.094559	-3.95771	9.57e-05	0.0296476	18	74061002			N_Shore	No
cg10204259	-0.256538	0.0648233	-3.9575	9.58e-05	0.0296496	1	12539376	VPS13D	Body		No
cg20992769	0.236887	0.0598571	3.95755	9.57e-05	0.0296496	17	75878724	FLJ45079	Body		No
cg01684092	-0.208838	0.0527757	-3.95708	9.59e-05	0.0296591	12	26399587				No
cg09808639	0.315158	0.0796441	3.95707	9.59e-05	0.0296591	10	121065904	GRK5	Body		No
cg23506375	-0.530809	0.134141	-3.95708	9.59e-05	0.0296591	18	19383644	MIB1	Body		No
cg08803547	-0.316774	0.080068	-3.95632	9.62e-05	0.0297326	11	76050723				No
cg17054995	-0.257119	0.0650063	-3.9553	9.66e-05	0.0298392	19	39303929	LGALS4	TSS200		No
cg00935612	-0.25422	0.0642761	-3.95512	9.67e-05	0.0298401	10	44178759				No
cg23681616	0.330782	0.0836421	3.95473	9.68e-05	0.0298751	17	70535807			N_Shore	No
cg06690548	-0.254064	0.0642609	-3.95363	9.72e-05	0.0299946	4	139162808	SLC7A11	Body		No
cg08390787	0.339767	0.085946	3.95326	9.74e-05	0.0300276	6	130898510				No
cg06440603	-0.462632	0.117034	-3.95298	9.75e-05	0.0300376	17	36008818				No
cg11132443	-0.391902	0.0991595	-3.95224	9.78e-05	0.0301036	3	130569560	ATP2C1	5'UTR		No
cg15349661	-0.430243	0.108864	-3.9521	9.78e-05	0.030109	10	4169941				No
cg15779950	0.272236	0.0688907	3.95171	9.8e-05	0.0301448	1	157789892	FCRL1	1stExon		No
cg00706924	-0.157587	0.0398821	-3.95131	9.81e-05	0.030149	2	98291088	LINC01125	Body		No
cg02099418	0.312615	0.0791246	3.95092	9.83e-05	0.030149	2	204571146	CD28	TSS200		No
cg07624399	-0.297698	0.0753482	-3.95096	9.83e-05	0.030149	6	119632160	MAN1A1	Body		No
cg09468107	0.129216	0.0327032	3.95118	9.82e-05	0.030149	10	65035200	JMJD1C	Body		No
cg09857786	0.22718	0.057498	3.95109	9.82e-05	0.030149	8	128988995	PVT1	Body		No
cg14766704	0.274122	0.0693819	3.95091	9.83e-05	0.030149	5	16510360	FAM134B	TSS1500		No
cg16118476	-0.021722	0.00549779	-3.95103	9.82e-05	0.030149	6	138188291	TNFAIP3	TSS200	Island	No
cg03622067	-0.259519	0.0656965	-3.95027	9.85e-05	0.0301918	7	966986	ADAP1	TSS200	S_Shore	No
cg13587823	-0.455318	0.115262	-3.95028	9.85e-05	0.0301918	2	158039725				No
cg24748657	-0.310009	0.0784901	-3.94966	9.88e-05	0.0302424	10	11749969				No
cg08780120	-0.346804	0.0878107	-3.94945	9.89e-05	0.0302561	9	92264054	UNQ6494	Body		No
cg09730500	0.262311	0.0664213	3.9492	9.9e-05	0.0302745	16	57662690	GPR56	5'UTR		No
cg01450600	-0.382884	0.0969571	-3.94901	9.9e-05	0.0302758	10	116640938	FAM160B1	Body		No
cg02977812	0.23891	0.0604978	3.94906	9.9e-05	0.0302758	10	33537894	NRP1	Body		No
cg26741793	-0.202561	0.0513151	-3.94739	9.97e-05	0.0304591	1	94138067	BCAR3	Body		No
cg05778497	-0.284355	0.0720563	-3.94629	0.000100107	0.0305161	2	9949559				No
cg11354974	-0.359517	0.0911051	-3.94618	0.000100153	0.0305161	11	113244828				No
cg13913011	0.321211	0.0813984	3.94616	0.000100159	0.0305161	9	132711808	FNBP1	Body		No
cg14275423	0.344606	0.0873248	3.94626	0.000100121	0.0305161	1	158656484	SPTA1	1stExon		No
cg22369521	-0.192617	0.0488102	-3.94625	0.000100125	0.0305161	14	101947529				No
cg26452091	-0.160279	0.0406116	-3.94663	0.0001	0.0305161	4	147575999			N_Shore	No
cg09129370	0.247712	0.0627811	3.94565	0.000100361	0.0305662	7	137858605				No
cg04828902	-0.370448	0.0938941	-3.94538	0.000100469	0.0305877	12	51403474	SLC11A2	TSS1500		No
cg12223342	0.176017	0.0446163	3.94512	0.000100574	0.030601	6	138216336				No
cg19905224	0.106202	0.02692	3.94508	0.000100587	0.030601	17	10453097	MYH2	TSS200		No
cg26377630	0.253076	0.0641581	3.94456	0.000100794	0.03063	11	131353770	NTM	Body		No
cg03530427	0.713783	0.180986	3.94386	0.000101073	0.0307035	2	6890866	LINC00487	Body		No
cg09526096	0.268958	0.0682044	3.94342	0.000101253	0.0307263	7	120482206	TSPAN12	Body		No
cg25392814	0.220956	0.0560333	3.9433	0.000101298	0.0307263	1	71558585	ZRANB2-AS2	Body		No
cg15758896	-0.291019	0.0738206	-3.94224	0.000101723	0.0308325	6	157519787	ARID1B	Body		No
cg26493188	-0.230594	0.0584974	-3.94196	0.000101837	0.0308554	16	2975209	FLYWCH1	5'UTR		No
cg10017964	-0.425224	0.107884	-3.94148	0.000102029	0.0309024	8	74270798				No
cg00683371	-0.425812	0.10807	-3.94014	0.000102572	0.0310207	3	183633300				No
cg27094470	-0.216295	0.0548947	-3.94019	0.000102552	0.0310207	5	131637558	SLC22A4	Body		No
cg13085630	-0.238492	0.0605448	-3.9391	0.000102995	0.0311257	5	172331797	ERGIC1	Body		No
cg08625470	-0.263787	0.0669725	-3.93874	0.000103142	0.0311473	12	100960153				No
cg04102604	-0.227636	0.0578038	-3.93809	0.000103406	0.0312041	14	50805921	CDKL1	Body		No
cg10098353	0.278854	0.0708164	3.9377	0.000103564	0.0312286	2	204571344	CD28	5'UTR		No
cg22112988	0.154805	0.0393132	3.93773	0.000103552	0.0312286	3	141297344	RASA2	Body		No
cg10610196	-0.0594084	0.015088	-3.93747	0.000103659	0.0312401	1	38465296	FHL3	5'UTR	S_Shelf	No
cg21746231	-0.230848	0.0586306	-3.93733	0.000103716	0.0312401	2	169112649				No
cg10314073	0.232253	0.0589895	3.93719	0.000103774	0.0312438	20	22541629	LINC00261	Body		No
cg15938975	-0.0407037	0.0103388	-3.937	0.000103853	0.0312438	19	46148794	EML2	TSS200	S_Shelf	No
cg22477694	0.415684	0.105585	3.93696	0.000103869	0.0312438	5	74011256	HEXB	Body		No
cg05362170	-0.0326005	0.00828186	-3.93637	0.000104111	0.0312902	6	3258929	PSMG4	TSS1500	N_Shore	No
cg13323074	-0.30607	0.0777526	-3.93646	0.000104074	0.0312902	17	80816385	TBCD	Body	S_Shore	No
cg05475027	-0.34265	0.0870497	-3.93626	0.000104157	0.0312925	16	78274575	WWOX	Body		No
cg06236259	-0.261618	0.0664659	-3.93613	0.00010421	0.031297	21	16072664				No
cg10385692	0.182879	0.0464654	3.93581	0.000104342	0.0313253	16	1175678			N_Shelf	No
cg02478731	-0.304413	0.0773694	-3.93454	0.000104866	0.0314709	17	41632391				No
cg14126203	0.146895	0.0373379	3.9342	0.000105007	0.0314903	21	47684923	MCM3AP	Body		No
cg27310219	-0.435351	0.110665	-3.93394	0.000105112	0.0314988	7	81240445			Island	No
cg11744031	-0.228941	0.0582088	-3.93309	0.000105467	0.0315936	7	66423657				No
cg03863634	0.226256	0.0575357	3.93244	0.000105737	0.0316629	16	86553371			S_Shelf	No
cg14842190	0.331963	0.0844303	3.9318	0.000106004	0.0317312	2	64327804	PELI1	Body		No
cg06570075	-0.26674	0.0678518	-3.93121	0.000106251	0.0317936	20	49067744				No
cg00591300	-0.229395	0.058356	-3.93096	0.000106357	0.0318135	17	71211842	FAM104A	Body		No
cg00117536	-0.133775	0.0340341	-3.93062	0.000106502	0.0318453	7	48128124	UPP1	TSS1500	Island	No
cg00408997	0.254496	0.0647489	3.93051	0.000106545	0.0318467	2	204655142				No
cg05427189	0.371373	0.0945151	3.92925	0.000107077	0.031994	2	169964245				No
cg09011334	-0.504925	0.128544	-3.92804	0.000107591	0.0321358	9	115615064	SNX30	Body		No
cg18157505	0.538198	0.137034	3.92747	0.000107833	0.0321963	1	198609502	PTPRC	Body		No
cg19954884	0.265485	0.0676151	3.92641	0.000108281	0.0322948	4	129775763	JADE1	Body		No
cg06421658	0.272144	0.0693158	3.92614	0.000108398	0.0323181	5	68710528	MARVELD2	TSS1500	N_Shore	No
cg03199243	0.332026	0.08458	3.92559	0.000108634	0.0323291	10	64539441				No
cg15641446	-0.094675	0.0241159	-3.92583	0.00010853	0.0323291	17	14203157	HS3ST3B1	TSS1500	Island	No
cg17271329	0.234672	0.0597781	3.92571	0.00010858	0.0323291	16	87328954				No
cg21065856	0.237118	0.0604027	3.92561	0.000108623	0.0323291	2	114008907	PAX8-AS1	Body		No
cg01326482	-0.144708	0.0368682	-3.92502	0.000108879	0.0323791	6	45630791			N_Shore	No
cg10867701	-0.286084	0.072901	-3.92429	0.000109191	0.0324218	2	173098841			N_Shore	No
cg16789707	0.239963	0.0611505	3.92414	0.000109256	0.0324218	16	88767723	RNF166	Body	S_Shelf	No
cg22535313	-0.2545	0.0648516	-3.92434	0.000109169	0.0324218	10	98045466				No
cg06840298	-0.2261	0.0576396	-3.92266	0.000109894	0.0325745	12	51799659	SLC4A8	5'UTR		No
cg20086133	-0.260406	0.0663962	-3.922	0.000110178	0.0326469	15	78079371	LINGO1	TSS200		No
cg08852145	0.320045	0.0816066	3.92181	0.000110263	0.0326588	7	100660212	LOC102724094	Body		No
cg15686419	-0.62311	0.158887	-3.92173	0.000110297	0.0326588	17	19577197	ALDH3A2	Body		No
cg22620500	0.153473	0.0391387	3.92127	0.000110498	0.0327065	12	92934561				No
cg20838225	-0.436656	0.111373	-3.92067	0.000110756	0.0327708	6	125524520	TPD52L1	5'UTR		No
cg05139500	-0.26699	0.0681001	-3.92054	0.000110813	0.0327759	7	27214902	HOXA10	TSS1500	S_Shore	No
cg14800753	0.356883	0.0910415	3.92001	0.000111047	0.0327861	7	133546858	EXOC4	Body		No
cg22881652	-0.302615	0.0771964	-3.92006	0.000111024	0.0327861	4	13532951			S_Shore	No
cg26603598	0.281459	0.0718003	3.92002	0.000111041	0.0327861	5	85913298	COX7C	TSS1500		No
cg27316393	-0.0855481	0.0218226	-3.92017	0.000110977	0.0327861	6	152128675	ESR1	5'UTR	N_Shore	No
cg01640363	-0.232112	0.0592136	-3.91991	0.000111088	0.0327865	2	47443206	LOC101927043	Body		No
cg01852765	-0.279833	0.0713894	-3.91981	0.000111133	0.0327878	19	38405810	SIPA1L3	5'UTR		No
cg07880753	-0.195989	0.0500028	-3.91955	0.000111246	0.0328093	4	25951016				No
cg02802073	0.319301	0.0814681	3.91934	0.000111338	0.0328247	19	13243586	NACC1	5'UTR		No
cg24606239	0.318085	0.0811802	3.91825	0.000111816	0.0329419	3	112165478				No
cg00656917	-0.235593	0.0601446	-3.91712	0.000112318	0.0330541	1	32422024				No
cg05587926	-0.293971	0.0750535	-3.91682	0.000112447	0.0330802	11	122387899				No
cg07317567	-0.142972	0.0365041	-3.9166	0.000112544	0.0330852	6	82476798				No
cg08491438	-0.239733	0.061209	-3.91662	0.000112535	0.0330852	9	131871736	CRAT	5'UTR	N_Shore	No
cg07908055	-0.280342	0.0715845	-3.91624	0.000112706	0.0331165	3	41725245	ULK4	Body		No
cg23911723	-0.421306	0.107581	-3.91618	0.000112732	0.0331165	22	40342653	GRAP2	TSS200		No
cg17028170	0.255183	0.0651632	3.91606	0.000112784	0.033119	10	22938620	PIP4K2A	Body		No
cg22043272	-0.199344	0.0509096	-3.91565	0.000112966	0.0331499	19	45228855				No
cg15785902	0.330813	0.0844939	3.91523	0.000113155	0.0331935	4	13983910				No
cg26240411	-0.237823	0.0607601	-3.91413	0.000113642	0.0333243	10	1518725	ADARB2	Body	S_Shore	No
cg25501093	-0.230123	0.0587964	-3.91389	0.000113751	0.0333444	21	18802530				No
cg19965644	-0.244284	0.06242	-3.91355	0.000113904	0.0333773	13	99083369	FARP1	Body		No
cg11391395	-0.251153	0.0641785	-3.91336	0.000113989	0.0333903	1	8144388				No
cg16217845	-0.212886	0.0544015	-3.91324	0.000114043	0.0333942	3	142083058	XRN1	Body		No
cg14788049	-0.241808	0.0618052	-3.91242	0.000114408	0.0334891	11	64018549	PLCB3	TSS1500	Island	No
cg26239041	-0.254571	0.0650898	-3.91107	0.000115017	0.0336194	15	57789495	CGNL1	Body		No
cg13234901	-0.214057	0.0547429	-3.91022	0.000115401	0.0337196	15	65337160	SLC51B	TSS1500		No
cg19227210	0.268447	0.0686593	3.90984	0.000115576	0.0337587	13	51466481	RNASEH2B-AS1	Body		No
cg10674105	-0.0677934	0.01734	-3.90966	0.000115659	0.033771	5	151134687	ATOX1	Body	N_Shelf	No
cg06864079	-0.249072	0.0637185	-3.90895	0.00011598	0.0338404	14	23352029	REM2	TSS1500	N_Shelf	No
cg21226224	-0.218502	0.0558995	-3.90884	0.000116031	0.0338414	8	55370171	SOX17	TSS1500	Island	No
cg26083389	0.170858	0.0437127	3.90866	0.000116114	0.0338435	5	132323789				No
cg26624978	0.272022	0.0696134	3.90761	0.000116594	0.0339592	8	101636248	SNX31	Body		No
cg08042854	0.326218	0.0835043	3.90661	0.000117051	0.0340683	1	12469851	VPS13D	Body		No
cg01207461	0.284557	0.0728504	3.90604	0.00011731	0.0340976	3	67067521				No
cg21366461	-0.281392	0.0720404	-3.90603	0.000117318	0.0340976	1	151756039	TDRKH	5'UTR		No
cg22624902	-0.365778	0.0936404	-3.9062	0.000117239	0.0340976	2	28475342	BRE	Body		No
cg13533935	0.194007	0.0496703	3.90589	0.000117381	0.0341037	8	11416365	BLK	Body		No
cg13603651	-0.230148	0.0589342	-3.90516	0.000117717	0.0341772	13	50199653				No
cg14433165	0.301956	0.0773213	3.90522	0.000117692	0.0341772	8	28911793				No
cg13528873	-0.309779	0.0793362	-3.90464	0.00011796	0.0342234	6	1770669	GMDS	Body		No
cg00091460	0.239812	0.061421	3.9044	0.000118067	0.0342425	10	125808491	CHST15	5'UTR		No
cg19704755	0.304616	0.0780241	3.90412	0.000118198	0.0342684	1	10965094				No
cg24066198	-0.0320873	0.00821938	-3.90386	0.000118322	0.034292	19	58695006	ZNF274	5'UTR	Island	No
cg03995631	0.239795	0.0614456	3.90256	0.000118924	0.0344229	3	112218510	BTLA	TSS200		No
cg27167184	-0.0242536	0.00621485	-3.90252	0.000118941	0.0344229	1	171750545	METTL13	TSS1500	Island	No
cg22120036	0.211334	0.0541583	3.90215	0.000119117	0.0344617	1	43743530				No
cg08825146	-0.280624	0.0719207	-3.90186	0.000119251	0.0344883	2	84840595	DNAH6	Body		No
cg00422114	0.472871	0.121196	3.90171	0.00011932	0.0344961	4	77329039	CCDC158	TSS1500		No
cg09426185	0.357245	0.091587	3.9006	0.00011984	0.0346341	1	6520389	ESPN	3'UTR	N_Shore	No
cg14038650	-0.179067	0.0459164	-3.89984	0.000120199	0.0347255	1	209953828	C1orf74	3'UTR	N_Shelf	No
cg19316148	0.323727	0.0830178	3.89949	0.000120364	0.0347611	1	31846089	FABP3	TSS200		No
cg00477017	-0.258997	0.0664231	-3.89919	0.000120504	0.034777	3	196731150	MFI2	Body	S_Shore	No
cg00802613	-0.244999	0.0628393	-3.89882	0.000120682	0.0348057	19	2148566	AP3D1	Body	N_Shelf	No
cg24855521	0.420368	0.10782	3.8988	0.000120688	0.0348057	9	81322255				No
cg10742719	-0.290472	0.0745068	-3.89859	0.000120787	0.0348079	8	29856665				No
cg26739647	0.188246	0.0482889	3.89834	0.000120908	0.0348079	12	105625526	APPL2	5'UTR		No
cg02230426	-0.0951652	0.0244143	-3.89792	0.000121106	0.0348526	17	69983953				No
cg05599155	-0.20013	0.0513515	-3.89726	0.00012142	0.0349307	16	29188654				No
cg11886639	0.293243	0.0752732	3.89571	0.00012216	0.0351066	8	49704653				No
cg14645945	-0.336283	0.0863204	-3.89576	0.000122138	0.0351066	7	107262945	BCAP29	3'UTR		No
cg04199227	-0.23069	0.0592305	-3.89478	0.000122607	0.0352104	1	6218084	CHD5	Body		No
cg13293790	0.381584	0.0979712	3.89486	0.000122569	0.0352104	8	108117412				No
cg03298834	0.181307	0.0465579	3.89423	0.000122868	0.0352732	6	29945437	HCG9	Body	S_Shore	No
cg06859037	0.31895	0.0819103	3.89389	0.000123033	0.0353082	10	105233409	CALHM3	Body	Island	No
cg02900599	-0.237592	0.0610302	-3.89303	0.00012345	0.035384	5	95054191				No
cg04116318	0.203056	0.0521564	3.89321	0.000123364	0.035384	22	35718248	TOM1	Body		No
cg18586712	-0.2146	0.0551247	-3.89299	0.00012347	0.035384	9	126090175				No
cg23545799	-0.352591	0.0905704	-3.893	0.000123461	0.035384	2	20171678	WDR35	Body		No
cg07281419	0.225315	0.0578814	3.89271	0.000123605	0.0354103	20	23638107				No
cg05328534	0.342241	0.0879284	3.89227	0.000123817	0.0354587	X	117765721	DOCK11	Body		No
cg07489891	-0.272682	0.0700765	-3.89121	0.000124331	0.0355563	1	59889088	FGGY	Body		No
cg08326593	0.323707	0.0831866	3.89134	0.000124269	0.0355563	1	205230617	TMCC2	Body		No
cg22267151	-0.25068	0.0644187	-3.89142	0.00012423	0.0355563	4	38623272	KLF3-AS1	Body		No
cg23271558	0.243639	0.0626121	3.89124	0.000124317	0.0355563	1	23405725	KDM1A	Body		No
cg05776861	0.26587	0.0683289	3.89103	0.000124416	0.0355681	13	111839160	ARHGEF7	TSS200		No
cg22538044	0.288834	0.0742352	3.8908	0.00012453	0.0355883	5	178806197				No
cg01165817	0.304885	0.078382	3.88973	0.00012505	0.0357245	13	101086489	PCCA	Body		No
cg04812830	-0.321114	0.0825726	-3.88887	0.000125475	0.0357836	9	88661329	GOLM1	Body		No
cg03780378	0.200458	0.0515507	3.88857	0.000125622	0.035813	1	15455722	TMEM51-AS1	Body		No
cg01959238	-0.356074	0.0915844	-3.88793	0.000125935	0.0358774	16	85200915			N_Shore	No
cg23722588	0.260417	0.0669874	3.88755	0.000126125	0.0359091	1	100996682				No
cg16613975	0.349297	0.0898538	3.88739	0.0001262	0.0359153	8	90073683				No
cg18803701	-0.262456	0.0675194	-3.88713	0.000126331	0.0359153	2	240271175	HDAC4	Body		No
cg25817925	-0.116335	0.0299277	-3.88721	0.000126292	0.0359153	8	118531676	MED30	TSS1500	N_Shore	No
cg08077184	0.291391	0.0749679	3.88687	0.000126459	0.0359393	19	4100733	MAP2K2	Body	N_Shore	No
cg06139092	0.479466	0.123363	3.88663	0.000126578	0.0359522	2	112382154				No
cg26621046	-0.352823	0.0907793	-3.8866	0.000126592	0.0359522	17	10660486				No
cg11688437	0.269189	0.0692664	3.88629	0.000126744	0.0359829	14	73712882	PAPLN	ExonBnd	Island	No
cg07971156	-0.282253	0.0726386	-3.88571	0.000127033	0.0360398	10	114779609	TCF7L2	Body		No
cg00934232	0.316893	0.0815621	3.8853	0.000127238	0.0360606	8	104185332	BAALC	Body		No
cg01017367	-0.4498	0.115769	-3.88531	0.00012723	0.0360606	1	220964424	2021-03-01	Body	S_Shelf	No
cg18076993	-0.260263	0.0669839	-3.88546	0.000127157	0.0360606	3	37632470	ITGA9	Body		No
cg07025295	-0.242869	0.0625143	-3.88502	0.000127375	0.036087	5	133927138				No
cg18705065	-0.291487	0.0750303	-3.88493	0.000127422	0.0360878	10	127445197	EDRF1	Body		No
cg09308177	-0.236733	0.0609398	-3.8847	0.000127538	0.0360956	14	95899540	SYNE3	Body		No
cg14563558	-0.221695	0.0570793	-3.88398	0.000127897	0.03616	11	1324024	TOLLIP	Body		No
cg11036669	-0.255217	0.0657139	-3.88376	0.000128004	0.0361777	11	121453274	SORL1	Body		No
cg00588517	-0.28465	0.0733003	-3.88334	0.000128215	0.0362135	6	31895464	C2	1stExon		No
cg13270078	0.305898	0.078772	3.88333	0.000128219	0.0362135	13	42987244				No
cg26349672	-0.0403882	0.0104009	-3.88314	0.000128317	0.0362289	1	39875051	KIAA0754	TSS200	Island	No
cg13038178	0.263235	0.0677988	3.88259	0.00012859	0.0362769	16	56233377	GNAO1	Body		No
cg27305320	0.346817	0.0893248	3.88265	0.000128561	0.0362769	2	11694506	GREB1	5'UTR		No
cg09149672	-0.113129	0.0291424	-3.88195	0.000128912	0.0363216	1	158261151	CD1C	Body		No
cg10746326	0.354493	0.091318	3.88196	0.000128906	0.0363216	5	150576234	CCDC69	Body		No
cg01973467	0.26232	0.0675877	3.88118	0.000129303	0.0364068	3	52880709	MIR8064	TSS200		No
cg16053158	0.333013	0.0858227	3.88024	0.000129776	0.036515	12	47610006	PCED1B-AS1	Body		No
cg02215126	-0.259598	0.066911	-3.87975	0.000130026	0.0365351	9	88651341	GOLM1	Body		No
cg05510104	-0.289641	0.0746539	-3.87978	0.000130011	0.0365351	1	16062735	SLC25A34	TSS200		No
cg16648812	0.351299	0.0905443	3.87986	0.00012997	0.0365351	X	25043641			S_Shelf	No
cg06276265	-0.196857	0.0507461	-3.87924	0.000130282	0.0365945	3	128043864	EEFSEC	Body		No
cg03608971	-0.341066	0.0879235	-3.87913	0.00013034	0.0365983	3	66873643				No
cg05757907	-0.284496	0.0733519	-3.87852	0.000130652	0.0366231	11	114312777	REXO2	Body	S_Shelf	No
cg06113035	-0.227791	0.0587274	-3.87878	0.000130516	0.0366231	17	77976586	TBC1D16	Body		No
cg21602651	0.372047	0.0959217	3.87865	0.000130582	0.0366231	1	220397618	RAB3GAP2	Body		No
cg25476272	-0.233258	0.0601409	-3.87853	0.000130644	0.0366231	14	92754551				No
cg10983639	-0.1632	0.0420864	-3.87774	0.000131048	0.0367091	16	23919746	PRKCB	Body		No
cg04021733	-0.282981	0.0729826	-3.87738	0.000131234	0.0367488	6	3713339				No
cg04672505	-0.245586	0.0633418	-3.87715	0.00013135	0.0367616	1	202015863				No
cg10674450	0.199762	0.0515236	3.87709	0.00013138	0.0367616	20	34355254				No
cg21567109	0.337044	0.0869337	3.87703	0.000131415	0.0367616	3	101772395				No
cg01395589	-0.205244	0.052942	-3.87677	0.000131544	0.0367853	17	62702601				No
cg07035299	-0.192003	0.0495354	-3.87608	0.000131901	0.0368536	14	102948293	TECPR2	Body		No
cg25904263	-0.193393	0.0498973	-3.87582	0.000132032	0.0368714	4	38452163	LINC01258	Body		No
cg12769118	0.302218	0.0779906	3.87505	0.00013243	0.03697	1	247712377	C1orf150	TSS200		No
cg11682858	-0.419903	0.108368	-3.87477	0.000132575	0.0369841	11	15822333				No
cg16410341	-0.333688	0.0861246	-3.87448	0.000132724	0.0369841	3	185046973	MAP3K13	5'UTR		No
cg17255397	-0.0845283	0.0218148	-3.87482	0.000132551	0.0369841	5	170764118				No
cg24635971	0.25365	0.0654665	3.87451	0.000132712	0.0369841	8	67446084				No
cg27469946	-0.268049	0.069184	-3.87443	0.000132751	0.0369841	19	3942158	ITGB1BP3	Body	Island	No
cg20686234	-0.14624	0.0377481	-3.8741	0.000132922	0.0370192	17	26699485	SARM1	1stExon	Island	No
cg10606725	-0.30084	0.077657	-3.87397	0.000132992	0.0370261	21	42551825	PLAC4	5'UTR		No
cg12827946	0.183967	0.0474897	3.87384	0.000133058	0.037032	3	66513559	LRIG1	Body		No
cg18509691	0.412657	0.10653	3.87363	0.000133166	0.0370493	1	172947150				No
cg09109179	-0.209901	0.054199	-3.87278	0.000133606	0.0371591	19	45268492				No
cg00890916	-0.271524	0.0701388	-3.87124	0.000134414	0.0373587	20	30158833			N_Shore	No
cg05305107	-0.240051	0.0620139	-3.87091	0.000134582	0.03738	2	242290688	2021-09-02	3'UTR		No
cg27475875	0.43229	0.11168	3.87079	0.000134649	0.0373859	2	197033138	STK17B	5'UTR	N_Shelf	No
cg07843160	-0.287924	0.0743869	-3.87063	0.00013473	0.0373958	17	75282995	2021-09-09	TSS1500		No
cg17398538	0.325272	0.0840457	3.87018	0.00013497	0.0374496	8	143781374	LY6K	TSS200	N_Shore	No
cg23761075	0.262489	0.0678264	3.87001	0.00013506	0.0374619	20	39693246	TOP1	Body		No
cg21486148	0.19158	0.0495163	3.86904	0.00013557	0.037584	19	1070688	HMHA1	TSS1500	N_Shore	No
cg15257322	0.37217	0.096198	3.86879	0.0001357	0.0375887	7	28247392	JAZF1-AS1	Body		No
cg03141011	-0.254065	0.0656779	-3.86835	0.000135934	0.0376059	2	241544901	GPR35	1stExon		No
cg20298262	0.219533	0.0567475	3.86858	0.00013581	0.0376059	17	26937595	SGK494	Body		No
cg22253960	-0.428942	0.110886	-3.86833	0.000135946	0.0376059	14	51359178	ABHD12B	Body		No
cg14322546	0.413713	0.106974	3.86743	0.00013642	0.0377117	17	19812512	AKAP10	ExonBnd		No
cg15490177	-0.388744	0.100516	-3.86748	0.000136397	0.0377117	4	151540382	LRBA	Body		No
cg04008835	0.248428	0.0642397	3.86721	0.000136539	0.037719	1	36626748	MAP7D1	Body		No
cg09068975	0.270234	0.0698791	3.86717	0.00013656	0.037719	5	173382452	CPEB4	Body		No
cg27569907	0.401966	0.103944	3.86712	0.000136585	0.037719	3	24545179				No
cg08968302	0.306053	0.0791594	3.86629	0.000137029	0.037829	6	97098046				No
cg27558371	-0.240183	0.0621269	-3.86601	0.000137178	0.0378574	20	351257				No
cg23935819	-0.0258415	0.00668447	-3.8659	0.000137236	0.0378606	19	35490983	GRAMD1A	TSS1500	N_Shore	No
cg08319905	-0.296043	0.0765853	-3.86553	0.000137433	0.0378958	19	49636270	PPFIA3	Body	Island	No
cg10259077	-0.351828	0.0910318	-3.86489	0.000137775	0.0379375	16	506958	RAB11FIP3	Body		No
cg22417309	-0.155511	0.0402372	-3.86486	0.000137792	0.0379375	16	67233653	ELMO3	Body	Island	No
cg27355431	-0.246018	0.0636539	-3.86494	0.000137752	0.0379375	2	98398552	TMEM131	Body		No
cg14299931	0.209949	0.0543422	3.86347	0.00013854	0.0381178	13	111839335	ARHGEF7	Body		No
cg22070650	-0.149602	0.0387219	-3.86351	0.000138519	0.0381178	11	47293792	MADD	5'UTR	S_Shore	No
cg06597454	-0.268896	0.0696042	-3.86321	0.000138678	0.0381396	2	169653384	NOSTRIN	5'UTR		No
cg10572689	-0.216354	0.0560047	-3.86315	0.000138712	0.0381396	8	100881221	VPS13B	Body		No
cg17389425	0.262077	0.0678467	3.86278	0.000138911	0.0381815	3	195904451				No
cg03934937	0.158161	0.0409492	3.86238	0.000139131	0.0382162	11	68598134	CPT1A	5'UTR		No
cg05291874	-0.29378	0.0760637	-3.86229	0.00013918	0.0382169	2	169204620				No
cg22110284	-0.208699	0.0540381	-3.86206	0.000139301	0.0382372	7	143065137				No
cg22633912	0.329769	0.0853888	3.86198	0.000139347	0.0382372	8	135613016	ZFAT	Body		No
cg14279245	-0.265992	0.0688795	-3.86171	0.000139493	0.0382644	2	102471442	MAP4K4	Body		No
cg11329422	0.246365	0.0638121	3.86079	0.000139993	0.0383888	4	119319451				No
cg07438802	0.218055	0.0564855	3.86038	0.000140217	0.0384234	11	71869871				No
cg20278154	0.365906	0.0947878	3.86027	0.000140276	0.0384234	12	104914611	CHST11	Body		No
cg24054683	0.204775	0.0530506	3.85998	0.000140431	0.0384445	1	2085751	PRKCZ	Body	S_Shelf	No
cg11098891	-0.199588	0.0517084	-3.85988	0.00014049	0.0384479	9	38032322	SHB	Body		No
cg25719507	0.256405	0.0664327	3.85961	0.000140632	0.0384613	8	17555211	MTUS1	1stExon		No
cg09125999	0.271165	0.0702622	3.85932	0.000140791	0.0384792	11	117534685	DSCAML1	Body		No
cg09638113	-0.207275	0.0537079	-3.8593	0.000140807	0.0384792	17	73759609	GALK1	Body	N_Shore	No
cg21384443	-0.0712354	0.0184584	-3.85924	0.000140838	0.0384792	11	43578906				No
cg08253784	0.237313	0.0615013	3.85867	0.000141149	0.0385511	2	68966454	ARHGAP25	Body		No
cg09057681	0.230979	0.0598702	3.85799	0.000141523	0.0386405	2	97018830	NCAPH	Body		No
cg26009537	-0.271656	0.0704167	-3.85784	0.000141607	0.0386506	17	38333295	RAPGEFL1	TSS1500	N_Shore	No
cg16658029	-0.335721	0.087026	-3.85771	0.000141676	0.0386565	11	13126285				No
cg19278231	0.363905	0.0943403	3.85736	0.000141868	0.0386961	3	151917052				No
cg11604728	0.246273	0.0638479	3.85718	0.000141971	0.0387112	7	39390659	POU6F2	Body		No
cg12696305	-0.256177	0.0664254	-3.85662	0.00014228	0.0387733	9	140071571	ANAPC2	Body	S_Shelf	No
cg14197071	-0.341732	0.0886119	-3.85651	0.000142341	0.0387733	4	81110459	PRDM8	5'UTR	Island	No
cg27220401	0.32015	0.0830145	3.85656	0.000142313	0.0387733	12	48205446	HDAC7	Body	N_Shore	No
cg07197326	-0.0740718	0.0192084	-3.85621	0.000142505	0.03878	14	100867082	WDR25	Body		No
cg08220278	-0.250957	0.0650788	-3.85621	0.000142507	0.03878	1	180137345	QSOX1	Body		No
cg09801339	0.305806	0.079313	3.85568	0.0001428	0.0388339	14	72985417	RGS6	Body		No
cg13648835	-0.253222	0.065674	-3.85574	0.000142764	0.0388339	8	17825811	PCM1	Body		No
cg13142374	-0.224312	0.0581799	-3.85548	0.000142908	0.0388377	3	58026831	FLNB	Body		No
cg08814286	-0.227499	0.0590096	-3.85529	0.000143013	0.0388404	7	6542628	GRID2IP	ExonBnd	N_Shore	No
cg12441038	-0.181643	0.0471204	-3.85488	0.000143244	0.0388902	7	155794908				No
cg13644626	0.379111	0.0983511	3.85467	0.000143361	0.0389091	9	112545351	PALM2	Body	S_Shelf	No
cg03123170	0.0939147	0.024365	3.85449	0.000143459	0.0389099	10	134098890	STK32C	Body	S_Shelf	No
cg08511678	0.331443	0.0860016	3.85392	0.000143776	0.0389573	1	160545145	CD84	Body		No
cg14725532	0.18329	0.047558	3.85402	0.000143721	0.0389573	10	89601562	CFL1P1	Body		No
cg16596276	-0.244926	0.0635616	-3.85336	0.000144089	0.0390203	22	26909757	TFIP11	TSS1500	S_Shore	No
cg23081971	-0.449013	0.116537	-3.85296	0.000144315	0.0390518	5	135389491	TGFBI	Body		No
cg08808959	-0.136706	0.0354889	-3.85208	0.000144811	0.0391601	2	240308810	HDAC4	5'UTR		No
cg21252018	0.183229	0.0475655	3.85214	0.000144773	0.0391601	9	90362912				No
cg09425228	-0.336025	0.08724	-3.85174	0.000145002	0.0391823	2	228678005	CCL20	TSS1500		No
cg11867368	-0.235028	0.0610188	-3.85173	0.000145007	0.0391823	16	89387462	LOC100287036	TSS200		No
cg03691338	0.363669	0.0944219	3.85153	0.000145118	0.0391916	10	50344050			S_Shelf	No
cg18924324	-0.234846	0.0609772	-3.85137	0.000145207	0.0391994	6	100057143	PRDM13	Body	S_Shore	No
cg19777644	0.129268	0.0335655	3.85122	0.000145291	0.0391994	1	167902728	BRP44	Body	N_Shelf	No
cg21809420	0.315017	0.0817949	3.8513	0.000145249	0.0391994	22	37705992	CYTH4	Body		No
cg19628064	0.318426	0.0826935	3.85067	0.0001456	0.03927	12	89550231				No
cg25042251	-0.199071	0.0517024	-3.85034	0.000145792	0.0393087	17	48992661				No
cg14786652	0.622835	0.161781	3.84987	0.000146055	0.0393539	1	1109192	TTLL10	TSS200	N_Shore	No
cg07949416	0.190237	0.0494259	3.84893	0.000146588	0.0394715	1	27989396			S_Shelf	No
cg03754857	0.297091	0.0771944	3.84861	0.000146771	0.0395077	2	196515502				No
cg08463775	-0.349448	0.0908158	-3.84788	0.000147187	0.0396068	3	33433360	UBP1	Body		No
cg05471096	-0.241141	0.0626711	-3.84773	0.000147275	0.0396175	14	69245950				No
cg17263819	0.421098	0.109452	3.84735	0.000147492	0.0396628	12	119697735				No
cg14918300	0.292624	0.0760628	3.84714	0.000147611	0.0396817	14	52545013				No
cg06572812	0.41822	0.108716	3.84689	0.000147752	0.0396938	15	27110587	GABRA5	TSS1500	N_Shore	No
cg23515828	0.454882	0.118245	3.84695	0.000147717	0.0396938	14	31858190	HEATR5A	Body		No
cg22350898	0.351298	0.0913243	3.84671	0.000147855	0.0397085	5	88184945	MEF2C-AS1	TSS200	N_Shore	No
cg06408776	-0.260528	0.0677379	-3.84611	0.0001482	0.0397306	22	37413588	TST	Body	N_Shore	No
cg07541798	-0.22357	0.0581289	-3.8461	0.000148204	0.0397306	16	83960671				No
cg13944766	0.311215	0.0809114	3.84637	0.000148049	0.0397306	2	169388069	CERS6	Body		No
cg16336446	0.13503	0.0351067	3.84627	0.000148108	0.0397306	1	108232411	VAV3	TSS1500		No
cg25130329	-0.359194	0.0933928	-3.84606	0.000148228	0.0397306	9	71336818	PIP5K1B	5'UTR		No
cg27337217	-0.257024	0.0668237	-3.84631	0.000148086	0.0397306	17	1992876	SMG6	TSS1500		No
cg01476710	-0.218517	0.0568216	-3.84567	0.000148454	0.039778	11	327164			N_Shelf	No
cg14257191	-0.210829	0.0548247	-3.84551	0.000148544	0.0397892	7	75609719	POR	Body		No
cg08081864	-0.226835	0.0589909	-3.84525	0.000148693	0.039816	2	26235776				No
cg16672325	0.311264	0.0809545	3.84493	0.000148883	0.0398539	12	92426019	C12orf79	Body		No
cg16353152	-0.257646	0.067019	-3.84437	0.000149202	0.0399134	11	60468830	MS4A8	Body		No
cg23763788	0.382118	0.0993956	3.84441	0.000149178	0.0399134	8	24152491	ADAM28	Body		No
cg14808795	0.526525	0.136966	3.8442	0.000149301	0.0399267	5	39203251	FYB	5'UTR		No
cg00033678	-0.225476	0.0586607	-3.84373	0.000149571	0.0399737	1	221952060				No
cg04286195	-0.257745	0.0670589	-3.84356	0.000149672	0.0399737	16	88099702	BANP	Body	N_Shore	No
cg18352055	0.296834	0.0772259	3.84371	0.000149584	0.0399737	14	32239761	NUBPL	Body		No
cg15874661	0.307685	0.0800619	3.84309	0.000149945	0.0400337	16	58460141				No
cg13061767	-0.329211	0.0856658	-3.84297	0.000150013	0.0400341	1	205418410	MIR135B	TSS1500		No
cg20348115	0.269567	0.0701471	3.84289	0.000150063	0.0400341	9	133605720	ABL1	Body		No
cg05869631	0.311262	0.0810021	3.84265	0.000150203	0.0400353	6	155710641				No
cg07923390	-0.225847	0.0587749	-3.84258	0.000150244	0.0400353	6	35109242	TCP11	TSS200	Island	No
cg00913495	-0.240823	0.0626821	-3.84197	0.000150598	0.0401166	19	38791472				No
cg08558360	-0.360697	0.093894	-3.84154	0.00015085	0.0401707	1	94544894	ABCA4	ExonBnd		No
cg08954948	0.377914	0.0983928	3.84087	0.000151239	0.0402384	10	6100768	IL2RA	Body		No
cg15317580	0.381299	0.0992746	3.84085	0.000151251	0.0402384	18	46524438				No
cg03362840	-0.233167	0.0607086	-3.84076	0.000151304	0.0402393	7	134464295	CALD1	5'UTR		No
cg08770263	0.290859	0.0757358	3.84044	0.000151493	0.0402765	15	32976475	SCG5	Body		No
cg27420520	-0.0281877	0.00734034	-3.84011	0.000151688	0.0403153	12	103352267	ASCL1	1stExon	Island	No
cg20283670	0.232565	0.0605693	3.83965	0.000151954	0.0403729	10	116162728	AFAP1L2	Body	N_Shore	No
cg22077691	-0.194797	0.0507353	-3.83947	0.000152059	0.0403877	11	76080782	PRKRIR	Body		No
cg02212301	-0.241224	0.0628289	-3.83938	0.000152112	0.0403886	8	124013553				No
cg12688965	-0.492394	0.128253	-3.83924	0.0001522	0.0403886	8	144582077	ZC3H3	Body		No
cg24725384	-0.168467	0.0438805	-3.83922	0.00015221	0.0403886	22	38679378				No
cg25974530	-0.227485	0.0592617	-3.83865	0.000152546	0.0404648	8	141331837	TRAPPC9	Body		No
cg15258022	0.281723	0.0733959	3.8384	0.000152692	0.0404903	17	2119394	SMG6	Body		No
cg01807301	0.240641	0.0626945	3.8383	0.000152749	0.0404923	17	6478720				No
cg09699925	0.475654	0.123959	3.83719	0.00015341	0.0406481	2	28499003	BRE	Body		No
cg24004844	-0.164216	0.0427976	-3.83704	0.000153496	0.040651	1	208064600	CD34	Body		No
cg20131654	0.284399	0.0741277	3.8366	0.000153758	0.0407073	22	40347682	GRAP2	5'UTR		No
cg17071301	0.353467	0.092137	3.83632	0.000153925	0.0407294	20	43331835				No
cg17864469	0.130687	0.0340667	3.83622	0.000153988	0.0407294	4	77877357	2021-09-11	Body		No
cg18210274	0.268389	0.0699621	3.83621	0.000153991	0.0407294	6	89550963	RNGTT	Body		No
cg24389195	0.200035	0.0521493	3.83581	0.000154231	0.0407797	13	30385117	UBL3	Body		No
cg21326798	-0.231373	0.0603209	-3.8357	0.000154294	0.0407832	1	156123186	SEMA4A	TSS200		No
cg04663750	-0.268656	0.0700443	-3.83551	0.000154408	0.0408003	20	25013229	ACSS1	1stExon		No
cg13142359	-0.49984	0.130335	-3.83504	0.000154687	0.0408477	9	110310928				No
cg24053108	-0.277601	0.0723839	-3.83512	0.000154644	0.0408477	11	104905165	CASP1	Body		No
cg14227565	-0.206817	0.0539432	-3.83398	0.000155324	0.0410027	4	91985982	CCSER1	Body		No
cg09758790	-0.262847	0.0685612	-3.83375	0.000155464	0.0410264	10	85923679				No
cg10758686	-0.272976	0.0712072	-3.83354	0.000155588	0.041046	16	84493799	ATP2C2	Body		No
cg24551568	0.133567	0.0348493	3.83272	0.000156086	0.041164	8	134388615				No
cg22713306	0.345995	0.090277	3.83259	0.00015616	0.0411703	2	165592365	COBLL1	Body		No
cg03426508	-0.219796	0.0573529	-3.83233	0.000156317	0.0411958	17	17012823	MPRIP	Body		No
cg12396641	0.286195	0.0746802	3.83227	0.000156357	0.0411958	4	141017316	MAML3	Body		No
cg16329788	-0.246694	0.0643747	-3.83216	0.00015642	0.0411992	20	61463039	COL9A3	Body		No
cg06816239	0.387702	0.101178	3.8319	0.00015658	0.041211	1	169679199	SELL	Body		No
cg15279718	-0.314257	0.0820119	-3.83184	0.000156613	0.041211	17	77018937	C1QTNF1	TSS1500	N_Shore	No
cg26886885	-0.262492	0.0685044	-3.83176	0.000156664	0.041211	16	85603371				No
cg01708970	0.302841	0.0790524	3.83089	0.00015719	0.0413083	9	140306241	EXD3	Body		No
cg12419527	0.380071	0.0992214	3.83053	0.000157409	0.0413172	3	153149012				No
cg26798870	0.22928	0.0598563	3.83051	0.000157422	0.0413172	13	115094006				No
cg02396110	0.276077	0.0720806	3.83011	0.000157665	0.0413652	2	143907996	ARHGAP15	5'UTR		No
cg25751788	-0.375967	0.0981626	-3.83004	0.000157706	0.0413652	11	57229642	RTN4RL2	Body	S_Shore	No
cg03585489	-0.246112	0.0642678	-3.82948	0.000158052	0.0414239	8	68369402	CPA6	Body		No
cg14541481	-0.282901	0.0738746	-3.82948	0.000158049	0.0414239	16	88947514	CBFA2T3	Body	S_Shore	No
cg22825609	0.0751611	0.0196285	3.82917	0.000158237	0.0414516	12	22198711	CMAS	TSS1500	N_Shore	No
cg10750742	-0.241329	0.0630379	-3.82832	0.000158762	0.0415493	8	53315093	ST18	5'UTR		No
cg13049361	0.252932	0.0660715	3.82815	0.000158864	0.0415493	1	206877011	MAPKAPK2	Body		No
cg15895233	0.313278	0.0818331	3.82826	0.000158796	0.0415493	10	43616646	RET	Body		No
cg16948781	0.33613	0.0878019	3.82828	0.000158783	0.0415493	15	44292563	FRMD5	Body		No
cg27313897	0.319721	0.0835171	3.82822	0.000158824	0.0415493	10	97988573	BLNK	Body		No
cg08584136	-0.343104	0.0896343	-3.82782	0.000159069	0.0415718	10	125858576				No
cg11180972	0.229674	0.0600005	3.82786	0.00015904	0.0415718	12	105066468	CHST11	Body		No
cg15888463	0.324128	0.08468	3.82768	0.000159152	0.0415718	2	242953485			S_Shore	No
cg26329725	-0.344592	0.0900244	-3.82776	0.000159104	0.0415718	6	12229358				No
cg10671946	-0.241135	0.0630029	-3.82737	0.000159343	0.0416083	6	31740805	C6orf27	Body		No
cg12068908	0.334364	0.087367	3.82712	0.000159498	0.0416355	11	14270521	SPON1	Body		No
cg16694973	0.169089	0.0441832	3.827	0.000159569	0.0416403	6	45803647				No
cg17561720	-0.245861	0.0642478	-3.82676	0.000159719	0.0416403	6	31113086	CCHCR1	ExonBnd		No
cg24777866	0.341637	0.0892748	3.8268	0.000159693	0.0416403	7	76830584	FGL2	TSS1500		No
cg01505016	0.272547	0.0712467	3.8254	0.000160559	0.0418326	12	90013087	ATP2B1	Body		No
cg08871354	-0.24431	0.0638715	-3.82502	0.000160795	0.0418541	16	85723489	GINS2	TSS1500	S_Shore	No
cg23541811	-0.345895	0.0904394	-3.8246	0.000161056	0.0419089	16	72033949	PKD1L3	TSS200		No
cg24292759	0.393384	0.102864	3.82432	0.000161232	0.0419413	6	141804862				No
cg11923920	-0.157129	0.0410897	-3.82404	0.000161405	0.041973	4	176987009	WDR17	1stExon	Island	No
cg21188664	-0.206014	0.0538839	-3.82329	0.000161874	0.0420817	15	64296920	DAPK2	Body		No
cg05962265	-0.20704	0.0541539	-3.82317	0.000161945	0.0420868	16	88152064			N_Shore	No
cg13726166	-0.266493	0.0697119	-3.82278	0.00016219	0.0421372	17	27403888	TIAF1	TSS1500	N_Shelf	No
cg16135549	-0.290354	0.0759584	-3.82254	0.000162344	0.0421637	5	67521729	PIK3R1	5'UTR		No
cg18124072	0.301097	0.0787803	3.82198	0.00016269	0.0422402	2	24556690	ITSN2	5'UTR		No
cg22716958	0.272804	0.071382	3.82175	0.000162836	0.0422648	20	39386140				No
cg06076517	-0.225754	0.0590775	-3.82133	0.000163103	0.042302	21	38821804	DYRK1A	Body		No
cg11968045	0.188288	0.0492737	3.82128	0.000163134	0.042302	15	42282548	PLA2G4E-AS1	Body		No
cg24700388	-0.21553	0.0564004	-3.82142	0.000163042	0.042302	1	206300911				No
cg05534865	0.358491	0.0938363	3.82039	0.000163694	0.0424203	16	1444162			S_Shelf	No
cg10037956	0.254452	0.0666124	3.81988	0.000164012	0.0424894	11	92499308	FAT3	Body		No
cg06204030	-0.196933	0.0515585	-3.81959	0.000164197	0.0424966	17	7792051	CHD3	TSS200	S_Shelf	No
cg08738253	-0.262288	0.0686683	-3.81963	0.000164171	0.0424966	12	125326727	SCARB1	Body	S_Shelf	No
cg12346103	0.193787	0.0507358	3.81953	0.000164238	0.0424966	2	208636363			S_Shore	No
cg00033191	-0.203295	0.0532329	-3.81897	0.000164591	0.0425586	14	72168850	SIPA1L1	Body		No
cg08253374	-0.203861	0.0533805	-3.81902	0.000164558	0.0425586	14	63670940	RHOJ	TSS1500		No
cg01972979	-0.438359	0.114797	-3.81856	0.000164853	0.0425861	X	133680446	MGC16121	Body	Island	No
cg01984298	-0.238959	0.0625762	-3.81869	0.000164771	0.0425861	2	231493109				No
cg10664272	0.110623	0.0289694	3.81863	0.000164806	0.0425861	2	85638053	CAPG	TSS1500	N_Shelf	No
cg18198855	-0.190089	0.0497879	-3.81798	0.000165221	0.0426409	20	20422180	RALGAPA2	Body		No
cg23481438	-0.0316444	0.0082882	-3.81801	0.000165199	0.0426409	5	150537565	ANXA6	TSS200	S_Shore	No
cg05819645	-0.301975	0.0790963	-3.81782	0.000165324	0.0426416	11	10676700	MRVI1	5'UTR		No
cg11148533	-0.359026	0.0940419	-3.81772	0.000165384	0.0426416	3	184298787	EPHB3	Body	N_Shelf	No
cg14617622	-0.245058	0.0641907	-3.81765	0.000165432	0.0426416	9	95980202	WNK2	Body		No
cg16186288	0.297543	0.077937	3.81773	0.000165377	0.0426416	17	28049596	SSH2	Body		No
cg08265624	0.156758	0.0410654	3.81727	0.000165673	0.0426635	14	74197808	ELMSAN1	Body		No
cg14167103	-0.52969	0.138759	-3.81734	0.000165627	0.0426635	1	85138003	SSX2IP	5'UTR		No
cg02142995	0.237953	0.0623456	3.81667	0.000166053	0.0427346	8	8991004				No
cg18840491	0.281461	0.0737441	3.81672	0.000166021	0.0427346	11	45405130	LOC399886	Body		No
cg11209832	-0.120191	0.0314942	-3.81628	0.000166306	0.0427863	3	147098395				No
cg03046359	-0.229566	0.0601603	-3.81591	0.000166545	0.0428189	17	17826437	TOM1L2	Body		No
cg21429982	0.269344	0.0705857	3.81585	0.000166582	0.0428189	6	25138047	CMAHP	ExonBnd	N_Shore	No
cg21586994	-0.219512	0.0575266	-3.81584	0.000166589	0.0428189	5	173930588	LINC01411	Body		No
cg25798378	0.312046	0.0817797	3.81569	0.000166683	0.0428296	10	95868691	PLCE1-AS2	TSS200		No
cg12350922	-0.24741	0.0648533	-3.81492	0.000167182	0.0429443	14	95957494				No
cg06181637	-0.21684	0.0568455	-3.81455	0.000167415	0.0429907	8	27211264	PTK2B	5'UTR		No
cg08267250	0.35855	0.0940157	3.81372	0.000167952	0.0431152	10	134872255				No
cg13517891	-0.321161	0.0842204	-3.81334	0.000168201	0.0431654	8	58736544				No
cg17739573	-0.26076	0.0684016	-3.81219	0.000168946	0.0433159	4	74905354	CXCL3	TSS1500	S_Shore	No
cg19448908	-0.339112	0.0889531	-3.81226	0.000168903	0.0433159	1	9222986				No
cg00072720	-0.154293	0.0404748	-3.81207	0.000169024	0.0433224	17	7165831	CLDN7	TSS200	Island	No
cg08697847	0.304355	0.0798628	3.81098	0.000169734	0.043436	17	8771114	PIK3R6	TSS200		No
cg10047774	0.346954	0.0910426	3.8109	0.000169785	0.043436	5	150591563	CCDC69	Body		No
cg00156032	-0.161117	0.0422848	-3.81028	0.000170193	0.0435269	13	45706980	GTF2F2	Body		No
cg23781022	0.328043	0.0860964	3.81018	0.000170255	0.0435291	12	96589925	ELK3	5'UTR	S_Shore	No
cg13690280	0.313688	0.0823336	3.80996	0.000170401	0.0435529	9	112562314	PALM2	Body		No
cg16795263	-0.466477	0.122444	-3.8097	0.000170569	0.0435824	2	11915747	LPIN1	Body		No
cg17833833	0.171324	0.0449734	3.80944	0.000170739	0.0435987	1	28195744			N_Shelf	No
cg18735312	-0.256003	0.0672075	-3.80915	0.000170931	0.0436178	8	6594783	AGPAT5	Body		No
cg07272719	-0.204424	0.0536715	-3.80879	0.000171168	0.0436402	2	85984143	ATOH8	Body	S_Shore	No
cg16495532	0.428365	0.112479	3.80839	0.000171436	0.043695	1	101472258	DPH5	Body		No
cg09992387	-0.313177	0.0822441	-3.80789	0.000171761	0.043737	1	55331285	DHCR24	Body		No
cg26562786	-0.193245	0.0507485	-3.80789	0.00017176	0.043737	8	56361901	XKR4	Body	Island	No
cg16495621	-0.398455	0.104654	-3.80736	0.000172113	0.0438131	8	144582721	ZC3H3	Body		No
cg08311974	0.257122	0.0675401	3.80694	0.000172389	0.0438696	11	85844100				No
cg15479098	-0.305598	0.0802918	-3.80609	0.000172955	0.0439863	12	63244968	PPM1H	Body		No
cg19369939	0.230603	0.0605997	3.80534	0.000173453	0.0440857	5	173343501	CPEB4	Body		No
cg13362837	0.293543	0.0771437	3.80514	0.00017359	0.0441069	18	46781040	DYM	Body		No
cg07159416	-0.238512	0.0626968	-3.80421	0.00017421	0.044237	1	14035090	PRDM2	5'UTR		No
cg19445578	-0.272255	0.0715662	-3.80423	0.000174195	0.044237	17	71426089	SDK2	Body		No
cg12254291	-0.0379254	0.00997021	-3.80387	0.000174436	0.0442534	6	166400936	C6orf176	Body	N_Shore	No
cg14259940	-0.245696	0.0645902	-3.80392	0.000174406	0.0442534	17	26125567	NOS2	Body		No
cg19570940	0.0316927	0.00833138	3.80402	0.000174339	0.0442534	5	73331567				No
cg06073600	0.289252	0.0760454	3.80368	0.000174565	0.0442586	3	112214693	BTLA	Body		No
cg08204108	0.305745	0.0803806	3.80372	0.000174541	0.0442586	22	26930910	TPST2	Body		No
cg12517060	0.381965	0.100423	3.80355	0.000174656	0.0442679	3	108541522	TRAT1	TSS200		No
cg13614987	0.163333	0.0429439	3.8034	0.000174753	0.0442788	10	63677926	ARID5B	Body		No
cg20668017	-0.350929	0.0922762	-3.80303	0.000175002	0.0443282	1	248794627				No
cg08389324	-0.207339	0.0545246	-3.80267	0.000175242	0.0443753	3	127535704	MGLL	Body		No
cg05621027	0.277659	0.0730224	3.80238	0.00017544	0.0444119	12	46652960	SLC38A1	5'UTR		No
cg07511201	-0.0489432	0.0128736	-3.80183	0.000175811	0.0444782	14	77889288	C14orf148	5'UTR		No
cg23261184	-0.0115412	0.00303598	-3.80147	0.000176051	0.0445175	5	159866303				No
cg26419880	0.262412	0.0690455	3.80057	0.000176661	0.0446382	1	6515624	ESPN	Body	Island	No
cg13304751	0.261577	0.0688298	3.80034	0.000176821	0.0446649	X	70464925	ZMYM3	Body		No
cg24016523	-0.203788	0.053626	-3.80018	0.000176926	0.0446777	12	117418384	LOC100506551	Body		No
cg09685682	-0.0680026	0.0178981	-3.79942	0.000177445	0.0447563	16	89778914	C16orf7	Body	S_Shore	No
cg18393109	0.29701	0.0781718	3.79945	0.000177421	0.0447563	20	10433955	SLX4IP	5'UTR		No
cg07779699	-0.129851	0.0341794	-3.7991	0.000177662	0.0447947	19	55873983	FAM71E2	Body	Island	No
cg25618890	0.294572	0.0775397	3.79899	0.00017774	0.0448005	12	125560711	AACS	Body		No
cg14852821	-0.343769	0.0905079	-3.79822	0.000178264	0.044905	17	77018865	C1QTNF1	TSS1500	N_Shore	No
cg16299084	0.280434	0.073835	3.79811	0.000178338	0.0449098	3	149060800				No
cg09586442	-0.245042	0.0645217	-3.79782	0.000178535	0.044918	13	42714052	DGKH	5'UTR		No
cg10626750	0.250654	0.0659991	3.79783	0.000178528	0.044918	16	53552849				No
cg08420066	0.210468	0.0554256	3.7973	0.000178895	0.0449949	6	30647561	KIAA1949	Body		No
cg11498304	-0.232325	0.0611927	-3.79661	0.000179365	0.0450853	4	38730566				No
cg00307497	-0.065074	0.0171408	-3.79645	0.00017948	0.0451004	2	207976271	KLF7	Body		No
cg07593542	-0.112692	0.029687	-3.796	0.000179789	0.0451503	6	15952686				No
cg11553865	-0.290401	0.0765099	-3.7956	0.000180061	0.0451912	3	12295298				No
cg21322248	0.22783	0.06003	3.79527	0.000180291	0.0452349	15	77289047	PSTPIP1	Body		No
cg01441811	-0.20202	0.0532342	-3.79494	0.000180521	0.0452787	6	111931482				No
cg01616225	0.282723	0.074506	3.79464	0.000180731	0.0453174	16	57662347	GPR56	TSS200		No
cg14597502	0.335066	0.0883018	3.79456	0.000180785	0.0453174	11	82617905	DDIAS	5'UTR		No
cg21158715	0.315325	0.0831023	3.79442	0.000180883	0.0453281	6	139579470	TXLNB	Body		No
cg06667640	0.246816	0.0650592	3.79371	0.000181374	0.0453873	22	23256316				No
cg06674778	0.115882	0.0305452	3.79378	0.000181323	0.0453873	17	55542256	MSI2	Body		No
cg21610836	-0.0606183	0.0159787	-3.7937	0.000181378	0.0453873	6	6547015	LOC285780	Body	Island	No
cg21841112	0.277442	0.0731318	3.79373	0.00018136	0.0453873	9	38431221				No
cg00155777	0.307166	0.0809768	3.79326	0.000181688	0.0454455	9	89737999				No
cg08889157	0.263744	0.069531	3.79318	0.00018174	0.0454455	6	16481525	ATXN1	5'UTR		No
cg07333921	0.289612	0.0763549	3.79297	0.000181891	0.0454695	12	9914385	CD69	TSS1500		No
cg11886545	0.279258	0.0736489	3.79175	0.000182742	0.0456128	2	239748835				No
cg18844431	-0.221555	0.0584343	-3.79153	0.000182896	0.0456373	10	79365131	KCNMA1	Body		No
cg10129063	-0.211397	0.0557573	-3.79138	0.000182999	0.0456469	4	81111385	PRDM8	5'UTR	S_Shore	No
cg18975156	-0.373942	0.0986313	-3.79131	0.000183047	0.0456469	1	43643537	WDR65	Body		No
cg25780496	-0.276892	0.0730348	-3.79124	0.000183102	0.0456469	15	101137253	LINS	5'UTR		No
cg04945153	-0.241983	0.0638304	-3.79103	0.000183249	0.0456684	6	31914068	CFB	Body		No
cg17432515	-0.333091	0.0878645	-3.79096	0.000183299	0.0456684	11	120567620	GRIK4	Body		No
cg27024161	0.230336	0.060764	3.79067	0.000183499	0.0457042	5	17238232	BASP1	5'UTR		No
cg25304758	-0.35385	0.0933551	-3.79036	0.000183715	0.0457442	10	114413153	VTI1A	Body		No
cg11483532	-0.232047	0.0612222	-3.79025	0.000183796	0.0457504	19	11376205			S_Shelf	No
cg01562005	0.401046	0.105823	3.78978	0.00018413	0.0458057	17	46621420	HOXB-AS1	TSS1500	S_Shore	No
cg13358650	-0.346794	0.091522	-3.78919	0.000184542	0.0458566	17	2080567	SMG6	Body		No
cg23992284	-0.191195	0.0504582	-3.78919	0.000184545	0.0458566	9	97906115	FANCC	Body		No
cg24796507	-0.256175	0.0676073	-3.78917	0.000184558	0.0458566	4	170190311	SH3RF1	Body	N_Shore	No
cg24609626	-0.206566	0.0545253	-3.78844	0.000185077	0.0459675	11	72906440				No
cg19692340	-0.27215	0.07184	-3.78827	0.000185191	0.0459721	10	79092861	KCNMA1	Body		No
cg06219206	0.147847	0.0390298	3.78806	0.000185346	0.0459967	12	24383177	SOX5	5'UTR		No
cg00093956	0.235203	0.0620979	3.78762	0.000185654	0.0460248	12	107372431	MTERFD3	Body		No
cg07173760	-0.288527	0.0761802	-3.78742	0.000185796	0.0460248	19	40229266	CLC	TSS1500		No
cg21199085	0.347597	0.0917697	3.78772	0.000185588	0.0460248	15	59469479	MYO1E	Body		No
cg26445933	-0.313805	0.0828472	-3.78776	0.000185558	0.0460248	11	109999204	ZC3H12C	Body		No
cg10920316	0.187313	0.0494634	3.78691	0.000186162	0.0460769	5	137946599				No
cg12296286	-0.259827	0.0686138	-3.7868	0.00018624	0.0460769	12	32268774	BICD1	Body		No
cg03443949	-0.198395	0.0523977	-3.78632	0.000186579	0.0461163	11	93224622	SMCO4	5'UTR		No
cg04109661	-0.354284	0.0935707	-3.78627	0.000186615	0.0461163	X	133680249	MGC16121	Body	Island	No
cg23447221	-0.405077	0.10699	-3.78611	0.000186734	0.0461317	11	93672497				No
cg26295541	0.248141	0.0655413	3.78603	0.00018679	0.0461317	10	33500231	NRP1	Body		No
cg08802652	-0.403518	0.106595	-3.78553	0.000187145	0.0462012	6	39076528	C6orf64	Body		No
cg18504811	-0.252693	0.0667533	-3.78548	0.000187184	0.0462012	16	15700175	KIAA0430	Body		No
cg15263723	0.397116	0.104916	3.78508	0.000187467	0.0462433	17	78305484	RNF213	Body		No
cg08698685	-0.102401	0.0270587	-3.78441	0.000187954	0.0463379	6	134513473	SGK1	Body		No
cg08774881	0.203479	0.0537679	3.78439	0.000187964	0.0463379	7	150329531	GIMAP6	5'UTR		No
cg16775824	-0.28563	0.0754775	-3.7843	0.00018803	0.0463403	3	133225380				No
cg11947606	-0.224439	0.0593129	-3.78398	0.000188258	0.0463685	1	16067505	SLC25A34	3'UTR	N_Shelf	No
cg05015913	0.368183	0.097313	3.78349	0.000188611	0.0463998	8	38645613	TACC1	Body	Island	No
cg07544189	0.121717	0.0321698	3.78359	0.000188542	0.0463998	16	68348695	PRMT7	5'UTR	S_Shelf	No
cg09808187	0.106604	0.0281773	3.78334	0.000188719	0.0464107	19	17446596	ANO8	TSS1500	N_Shore	No
cg19010675	-0.258842	0.0684174	-3.78328	0.000188768	0.0464107	16	81631051	CMIP	Body		No
cg14168055	-0.223977	0.0592149	-3.78244	0.000189374	0.0465039	4	4851051			N_Shelf	No
cg24958468	-0.21082	0.0557456	-3.78182	0.00018982	0.0465994	15	91411462	FURIN	TSS1500	N_Shelf	No
cg19740012	-0.289119	0.076452	-3.78171	0.000189901	0.0466053	14	65698261				No
cg22596683	-0.210944	0.0557908	-3.78098	0.000190431	0.0467075	11	34652874	EHF	TSS1500		No
cg02162534	-0.375312	0.099282	-3.78027	0.000190953	0.0467796	10	133956875	JAKMIP3	Body	S_Shelf	No
cg11482926	0.750304	0.198472	3.78041	0.000190848	0.0467796	1	115260643	CSDE1	3'UTR		No
cg15456144	0.431087	0.114036	3.78028	0.000190946	0.0467796	11	93277178	C11orf75	TSS1500	S_Shore	No
cg15790609	0.194963	0.0515723	3.78038	0.000190868	0.0467796	9	124132772	STOM	TSS200	Island	No
cg18769171	0.136491	0.0361105	3.77983	0.000191275	0.0468164	12	110308804	GLTP	Body		No
cg25401574	-0.249739	0.0660715	-3.77984	0.000191266	0.0468164	5	177759119	COL23A1	Body		No
cg15944497	-0.250991	0.0664067	-3.77961	0.000191435	0.0468418	18	77167795	NFATC1	5'UTR	S_Shore	No
cg01715088	0.197288	0.0522001	3.77945	0.000191548	0.0468554	1	6520772	ESPN	3'UTR	Island	No
cg27025258	-0.236061	0.0624627	-3.77923	0.000191708	0.0468806	5	55743248				No
cg19945693	-0.213086	0.0563958	-3.77841	0.000192314	0.0470006	16	67493359	ATP6V0D1	Body		No
cg09081069	0.307761	0.0814565	3.77822	0.000192451	0.0470062	11	35088821				No
cg08697247	0.313759	0.0830477	3.77806	0.000192573	0.047008	1	26451076	PDIK1L	3'UTR		No
cg18686132	-0.307092	0.0812818	-3.77812	0.000192529	0.047008	10	5786546	FAM208B	Body		No
cg09629105	0.239151	0.0633072	3.77763	0.000192885	0.04707	2	129231058			S_Shore	No
cg04745574	-0.374793	0.0992379	-3.77672	0.000193562	0.0472093	15	70317045				No
cg08717632	0.172202	0.0455958	3.7767	0.000193571	0.0472093	16	3151202				No
cg02249531	-0.216436	0.0573151	-3.77626	0.000193902	0.0472199	1	221929505				No
cg26386284	-0.235063	0.0622439	-3.77647	0.000193741	0.0472199	2	74069276	STAMBP	Body		No
cg26269162	-0.354913	0.0939873	-3.77618	0.000193961	0.0472202	13	113562470				No
cg07969834	0.369646	0.0978955	3.77593	0.000194143	0.047248	1	31430813	PUM1	Body		No
cg11142631	-0.240365	0.0636592	-3.7758	0.000194238	0.047248	9	134042847	NUP214	Body		No
cg17040513	-0.248851	0.0659084	-3.77571	0.000194305	0.047248	1	228117723	WNT9A	Body		No
cg13722605	0.144141	0.0381775	3.77554	0.000194431	0.0472549	6	31496029	MCCD1	TSS1500		No
cg26184200	0.3028	0.0802025	3.77544	0.000194505	0.0472549	5	990834	LOC100506688	Body		No
cg19700457	-0.249516	0.0660908	-3.77536	0.00019457	0.0472563	21	47738277	C21orf58	5'UTR		No
cg11994229	-0.201299	0.053329	-3.77467	0.000195084	0.047353	2	153310258	FMNL2	Body		No
cg17483414	0.329387	0.0872622	3.77468	0.000195075	0.047353	14	68734008	RAD51B	Body		No
cg05686843	0.290057	0.0768592	3.77387	0.000195678	0.0474022	10	6111408				No
cg07297063	-0.321382	0.085155	-3.77408	0.000195518	0.0474022	6	110081456	FIG4	ExonBnd		No
cg11022501	-0.166115	0.0440173	-3.77385	0.000195691	0.0474022	20	55998830				No
cg19489172	-0.25644	0.0679464	-3.77416	0.000195463	0.0474022	19	33545592	RHPN2	Body		No
cg23553331	-0.222558	0.0589735	-3.77386	0.000195681	0.0474022	12	46886334	LOC100288798	Body		No
cg24986815	-0.218529	0.0579046	-3.77395	0.000195616	0.0474022	1	227128974	ADCK3	5'UTR	S_Shore	No
cg06616661	0.345372	0.0915213	3.77368	0.000195818	0.047405	10	90923601				No
cg08557757	-0.248576	0.0658709	-3.77368	0.000195818	0.047405	2	241950271	SNED1	Body		No
cg25858657	0.551552	0.146177	3.77318	0.000196191	0.0474673	3	70157409				No
cg19139618	0.19748	0.0523448	3.77269	0.000196563	0.0475432	17	46504791	SKAP1	Body	N_Shelf	No
cg27431150	0.235718	0.062484	3.77246	0.000196734	0.0475703	16	50715135	SNX20	1stExon		No
cg03924306	0.234858	0.062264	3.77197	0.000197098	0.0476154	16	15671578	C16orf45	Body		No
cg13678625	-0.406778	0.10784	-3.77206	0.000197035	0.0476154	7	98730759	SMURF1	Body		No
cg24245280	-0.317478	0.0841691	-3.7719	0.000197151	0.0476154	8	145579840	TMEM249	TSS1500	N_Shore	No
cg16390928	0.235095	0.0623417	3.77107	0.000197776	0.047724	20	32931660				No
cg17057702	-0.291785	0.0773739	-3.7711	0.000197757	0.047724	12	125262508	SCARB1	3'UTR		No
cg05115276	0.311716	0.0826765	3.7703	0.000198358	0.0478363	3	150986725	MED12L	Body		No
cg25020944	-0.2052	0.0544242	-3.77038	0.000198303	0.0478363	6	161769549	PARK2	3'UTR		No
cg19671311	-0.217733	0.0577546	-3.76997	0.000198612	0.0478793	12	122596763	MLXIP	Body		No
cg24395504	-0.23287	0.0617705	-3.76991	0.000198653	0.0478793	6	154869909				No
cg03215909	0.436605	0.115817	3.7698	0.000198742	0.0478866	5	100067799				No
cg21186270	-0.26127	0.0693191	-3.76909	0.000199279	0.0479597	2	97187076				No
cg24046159	0.0594814	0.0157811	3.76914	0.000199238	0.0479597	1	2452167	PANK4	Body	N_Shore	No
cg16764008	-0.195416	0.0518491	-3.76893	0.000199399	0.0479745	19	11050438				No
cg15264273	-0.33474	0.0888184	-3.76882	0.000199486	0.0479814	9	97040460	ZNF169	5'UTR		No
cg14970543	-0.226701	0.0601601	-3.76829	0.000199885	0.0480492	3	45658990	LIMD1	Body		No
cg06387392	-0.207875	0.0551667	-3.76813	0.000200008	0.0480573	5	149151131	PPARGC1B	TSS1500		No
cg12289486	-0.233039	0.0618454	-3.7681	0.000200036	0.0480573	15	45471841	SHF	5'UTR		No
cg23243378	0.243006	0.0644952	3.76781	0.000200253	0.0480954	11	65406311	SIPA1	5'UTR	S_Shelf	No
cg11739633	0.199596	0.052976	3.76767	0.000200357	0.0481064	1	156459986	MEF2D	5'UTR		No
cg14954595	0.0546038	0.0144946	3.76718	0.000200735	0.048183	2	208489726	METTL21A	5'UTR	Island	No
cg06589793	-0.183367	0.0486773	-3.76699	0.000200884	0.0482046	2	25534751	DNMT3A	Body		No
cg12757578	-0.234019	0.0621294	-3.76663	0.000201153	0.0482409	1	19340377				No
cg08953826	-0.229185	0.0608492	-3.76645	0.000201293	0.0482531	19	46119023	EML2	Body	N_Shore	No
cg20348504	-0.198827	0.0527894	-3.76641	0.000201322	0.0482531	7	128084905				No
cg10031042	0.1435	0.0381016	3.76623	0.000201461	0.0482724	4	101090547				No
cg02982024	0.159644	0.0423894	3.76612	0.000201544	0.0482783	2	196606033	DNAH7	Body		No
cg11752267	-0.205363	0.0545302	-3.76604	0.000201613	0.0482806	12	125326478	SCARB1	Body	S_Shore	No
cg18592701	0.222805	0.0591648	3.76583	0.000201773	0.0483049	2	203129297	NOP58	TSS1500	N_Shore	No
cg12918811	-0.269941	0.0716858	-3.76561	0.000201938	0.0483302	12	56730580			S_Shelf	No
cg06035001	-0.279599	0.07426	-3.76514	0.000202303	0.0483894	16	70424854	ST3GAL2	Body		No
cg03552709	-0.257167	0.0683073	-3.76485	0.000202522	0.0484276	5	58840083	PDE4D	Body		No
cg00062382	0.367878	0.0977269	3.76435	0.000202914	0.0484723	4	86954451	MAPK10	Body		No
cg06992831	-0.241312	0.0641017	-3.76452	0.000202781	0.0484723	12	58284119				No
cg26876101	-0.198318	0.0526823	-3.76441	0.000202865	0.0484723	1	2321877	RER1	TSS1500	N_Shore	No
cg01666648	-0.245841	0.0653129	-3.76406	0.000203138	0.0484823	1	38563514				No
cg14979718	0.217304	0.0577324	3.76398	0.000203197	0.0484823	17	5487818	NLRP1	1stExon		No
cg21846220	0.298599	0.0793273	3.76414	0.000203075	0.0484823	12	103836805	C12orf42	Body		No
cg22862208	-0.239424	0.0636099	-3.76395	0.000203223	0.0484823	10	121857749				No
cg09413542	-0.231192	0.0614273	-3.76367	0.000203436	0.0485047	8	124967111	FER1L6	5'UTR		No
cg17392200	-0.30633	0.0813907	-3.7637	0.000203419	0.0485047	7	104170224	LHFPL3	Body		No
cg08026020	-0.210003	0.0557985	-3.76359	0.000203501	0.0485061	12	104194588	NT5DC3	Body		No
cg10924241	0.237242	0.0630382	3.76347	0.000203593	0.0485141	4	100766297	DAPP1	Body		No
cg05247773	-0.204231	0.0542702	-3.76323	0.000203777	0.0485438	14	103018580			N_Shelf	No
cg16570202	-0.233056	0.0619316	-3.76312	0.000203866	0.0485509	5	141299046				No
cg18753162	0.13914	0.0369834	3.76224	0.000204552	0.0486913	2	219314121	VIL1	3'UTR		No
cg18372089	0.245643	0.0652994	3.7618	0.000204893	0.048753	6	4610696	KU-MEL-3	TSS200		No
cg24202529	-0.223	0.0592865	-3.7614	0.000205204	0.0488128	15	72462487	GRAMD2	Body		No
cg26846380	0.191159	0.050826	3.76104	0.000205483	0.0488649	1	205662865				No
cg13311402	0.188053	0.0500198	3.75956	0.000206644	0.0491017	7	28724993	CREB5	TSS1500		No
cg09659208	-0.172638	0.0459214	-3.75943	0.000206749	0.0491092	10	323366	DIP2C	Body		No
cg05730726	0.328121	0.0872961	3.75872	0.000207309	0.0491994	4	78833501	MRPL1	Body		No
cg06609282	0.303921	0.0808562	3.75879	0.000207257	0.0491994	3	86283974				No
cg03182546	-0.070537	0.0187672	-3.75852	0.00020747	0.0492092	20	52556477				No
cg23457546	-0.282942	0.0752791	-3.75857	0.000207429	0.0492092	9	139415972	NOTCH1	Body	N_Shore	No
cg07943158	-0.186355	0.0495898	-3.75792	0.000207938	0.0492774	15	64306301	DAPK2	Body		No
cg19699653	0.259972	0.0691786	3.75798	0.000207897	0.0492774	15	59887714				No
cg24352149	0.16078	0.0427838	3.75796	0.000207907	0.0492774	17	54396572	ANKFN1	Body		No
cg16990132	0.339353	0.0903062	3.7578	0.000208034	0.0492858	14	62576399				No
cg00170401	-0.372255	0.0990724	-3.75741	0.000208347	0.0493457	22	37420105	MPST	5'UTR	N_Shore	No
cg10942336	-0.210932	0.0561388	-3.75733	0.000208411	0.0493466	5	150468625	TNIP1	TSS1500		No
cg26390081	0.346715	0.092282	3.75713	0.000208571	0.0493702	16	1583599	TMEM204	5'UTR	N_Shore	No
cg26311178	0.226463	0.0602785	3.75695	0.000208707	0.0493882	10	15856655	FAM188A	Body		No
cg21244086	-0.187444	0.0498981	-3.75654	0.000209035	0.0494372	15	45479462	SHF	Body	N_Shore	No
cg02537153	0.206691	0.0550244	3.75635	0.000209186	0.0494454	3	9723329	MTMR14	Body		No
cg19968849	0.269049	0.0716253	3.75635	0.00020919	0.0494454	6	21180642	CDKAL1	Body		No
cg08082862	-0.270371	0.0719787	-3.75626	0.000209259	0.0494474	16	67807580	RANBP10	Body		No
cg03351119	0.508906	0.135486	3.75615	0.000209349	0.0494545	3	172784033	SPATA16	Body		No
cg25691442	-0.269587	0.0717741	-3.75605	0.000209424	0.0494581	15	63345512	TPM1	Body		No
cg01016627	0.27832	0.0741041	3.75579	0.000209629	0.0494922	1	205707799	NUCKS1	Body		No
cg16032415	-0.186295	0.049606	-3.7555	0.000209868	0.0495342	8	95278692				No
cg05199282	-0.259715	0.0691573	-3.75542	0.000209929	0.0495345	8	67454183			N_Shore	No
cg19679175	-0.391194	0.104171	-3.75529	0.000210034	0.049545	7	141131401	TMEM178B	Body		No
cg04596528	0.416864	0.11101	3.75519	0.000210112	0.0495492	17	10075200	GAS7	Body		No
cg14400868	-0.214819	0.057208	-3.75505	0.00021022	0.0495604	22	38560104	PLA2G6	Body		No
cg10806711	-0.257933	0.068694	-3.75481	0.000210413	0.0495916	1	113265679	FAM19A3	Body	Island	No
cg18805805	-0.329306	0.087705	-3.7547	0.000210503	0.0495986	22	38696392	CSNK1E	Body		No
cg10995649	0.321179	0.085555	3.75406	0.000211015	0.0496907	14	69199816				No
cg14847638	0.170429	0.0453982	3.75409	0.000210994	0.0496907	20	50788581	ZFP64	Body		No
cg21385052	-0.0827293	0.0220391	-3.75375	0.000211263	0.0497347	1	149903249	MTMR11	Body	S_Shelf	No
cg03875348	-0.273418	0.0728453	-3.7534	0.000211547	0.0497831	22	32916572	SYN3	Body		No
cg22910493	-0.215985	0.0575458	-3.75327	0.00021165	0.0497831	12	110299688	GLTP	Body		No
cg16661414	0.254252	0.0677437	3.75315	0.000211746	0.0497913	7	150329486	GIMAP6	5'UTR		No
cg04728863	-0.235136	0.0626555	-3.75284	0.000212	0.0498096	14	58863362	TOMM20L	Body	S_Shore	No
cg07385846	-0.200414	0.0534064	-3.75262	0.000212175	0.0498096	2	86482311	REEP1	Body		No
cg09092089	0.275876	0.0735135	3.75273	0.000212089	0.0498096	7	150213085	GIMAP7	5'UTR		No
cg16378622	0.309288	0.0824159	3.75277	0.000212051	0.0498096	7	15879224				No
cg17111492	-0.320156	0.0853103	-3.75284	0.000211998	0.0498096	16	31356006				No
cg26824234	0.245524	0.0654277	3.7526	0.000212188	0.0498096	19	49835172				No
cg05001777	-0.239363	0.0637875	-3.75251	0.000212264	0.0498131	1	229406280	RAB4A	TSS1500	N_Shore	No
cg03816240	-0.193873	0.0516662	-3.75242	0.000212339	0.0498165	13	46948210	KIAA0226L	5'UTR		No
cg05264342	-0.161489	0.0430376	-3.75228	0.000212451	0.0498286	3	8526058	LMCD1-AS1	Body		No
cg09591181	-0.325057	0.0866373	-3.75193	0.000212731	0.04988	4	184509625				No
cg04111293	0.440634	0.117445	3.75183	0.000212811	0.0498817	17	74787696				No
cg14534780	0.39255	0.104633	3.7517	0.000212921	0.0498817	10	98438658	PIK3AP1	Body		No
cg16339434	-0.187178	0.049895	-3.75143	0.000213136	0.0499178	11	2286788			N_Shelf	No
cg25487382	0.224283	0.0597898	3.75119	0.000213331	0.0499493	1	226862907	ITPKB-IT1	TSS200		No
cg12287025	-0.027775	0.00740469	-3.751	0.000213487	0.0499714	11	44087605	ACCS	TSS200	Island	No

### Sheet: B. DNAm on Gene
Supplementary Table 1B. Lm analysis testing CpG as predictor and Gene expression as an outcome. The data were adjusted for Age, Gender, first 5PCS from Genotypes
X	Epi.Estimate	Epi.SE	Epi.t	Epi.p	Epi.adjP	CHR	MAPINFO	UCSC_RefGene_Name	UCSC_RefGene_Group	Relation_to_UCSC_CpG_Island	CpG	Gene	Estimates	SE	t-value	Pvalue	newFDR
cg22262581	0.350144	0.0428492	8.17154	1.0143e-14	8.31921e-10	10	101939519	ERLIN1	Body		cg22262581	ENSG00000107566	-10867.7	4358.2	-2.49361	0.0141334	0.047659
cg20521165	-0.562504	0.0725968	-7.74833	1.66123e-13	7.17118e-09	18	12001531	IMPA2	Body		cg20521165	ENSG00000141401	-2436.93	631.056	-3.86167	0.000190563	0.00160184
cg05855157	0.213709	0.0298211	7.16637	6.66071e-12	1.88381e-07	4	110622421	CASP6	Body	N_Shore	cg05855157	ENSG00000138794	-9091.41	2846.43	-3.19397	0.00183083	0.00958809
cg10777887	-0.27279	0.0384831	-7.08858	1.07551e-11	2.84555e-07	15	63484315	RAB8B	Body	S_Shelf	cg10777887	ENSG00000166128	-11019.1	3155.89	-3.4916	0.000692304	0.00433597
cg24636271	0.415688	0.0592254	7.01875	1.6487e-11	4.09771e-07	20	44440275	UBE2C	TSS1500	N_Shore	cg24636271	ENSG00000175063	-2174.29	847.422	-2.56577	0.0116403	0.0409174
cg14444313	-0.675855	0.0972314	-6.951	2.48864e-11	5.66989e-07	1	21850012	ALPL	5'UTR		cg14444313	ENSG00000162551	4341.19	1299.06	3.34179	0.00113795	0.00651862
cg10291857	-0.605012	0.0879198	-6.88141	3.78828e-11	7.39788e-07	3	125211070	SNX4	Body		cg10291857	ENSG00000114520	-1606.08	513.15	-3.12985	0.00223989	0.0113214
cg05847233	0.428552	0.0628173	6.82219	5.40412e-11	9.63568e-07	18	12374049	AFG3L2	Body	N_Shelf	cg05847233	ENSG00000141385	-5371.55	1493.32	-3.59706	0.000483622	0.00325219
cg26804971	0.370139	0.0543621	6.80878	5.85538e-11	1.00053e-06	17	31152646	MYO1D	Body	S_Shelf	cg26804971	ENSG00000176658	-43861	8461.85	-5.18338	9.98248e-07	3.92532e-05
cg23701943	-0.490124	0.0721976	-6.78865	6.60273e-11	1.04144e-06	10	100011569	LOXL4	Body		cg23701943	ENSG00000138131	307.955	65.0007	4.73772	6.49938e-06	0.000137078
cg07606495	-0.450435	0.0670393	-6.71897	9.98863e-11	1.46296e-06	19	13993318	C19orf57	3'UTR	S_Shelf	cg07606495	ENSG00000132016	-349.483	137.99	-2.53266	0.0127305	0.0440161
cg21614638	-0.698354	0.107951	-6.4692	4.29925e-10	5.05505e-06	4	100737821	DAPP1	TSS200		cg21614638	ENSG00000070190	-2217.77	577.834	-3.83809	0.000207428	0.00171417
cg03611912	0.367367	0.0568959	6.45682	4.617e-10	5.18743e-06	19	10661705	ATG4D	Body		cg03611912	ENSG00000130734	-2645.9	1043.37	-2.53591	0.0126195	0.0438282
cg03830169	-0.368872	0.0571852	-6.45049	4.78853e-10	5.23799e-06	2	99200673	INPP4A	Body		cg03830169	ENSG00000040933	2182.75	622.479	3.50654	0.000658285	0.00418417
cg20170309	-0.400234	0.0626998	-6.38334	7.0373e-10	7.12584e-06	16	50753273	NOD2	Body		cg20170309	ENSG00000167207	593.172	138.871	4.27139	4.14227e-05	0.000519674
cg14506696	-0.677763	0.107622	-6.29764	1.1455e-09	1.01025e-05	4	100737830	DAPP1	TSS200		cg14506696	ENSG00000070190	-1925.32	653.242	-2.94732	0.0039144	0.0173641
cg14631016	-0.359373	0.0578977	-6.20703	1.90771e-09	1.50451e-05	2	197870619	ANKRD44	ExonBnd		cg14631016	ENSG00000065413	1471.65	289.346	5.08613	1.5145e-06	5.18582e-05
cg03820120	0.303521	0.0489452	6.20124	1.97056e-09	1.52475e-05	5	115864207	SEMA6A	5'UTR		cg03820120	ENSG00000092421	-5419.7	1402.17	-3.86521	0.000188152	0.00160184
cg06646494	-0.242498	0.0391704	-6.19084	2.08857e-09	1.57158e-05	12	121882415	KDM2B	Body	Island	cg06646494	ENSG00000089094	2285.29	772.215	2.95939	0.00377527	0.0170334
cg19219392	-0.420069	0.0678364	-6.19239	2.07061e-09	1.57158e-05	15	40704681	IVD	Body		cg19219392	ENSG00000128928	-3068.32	1108.68	-2.76755	0.00662818	0.026238
cg16173067	-0.336157	0.05594	-6.00925	5.7018e-09	3.38882e-05	20	1309722	SDCBP2	5'UTR	S_Shelf	cg16173067	ENSG00000125775	-8335.76	2970.17	-2.80649	0.00592529	0.0240747
cg06813260	-0.341901	0.0574105	-5.95537	7.64893e-09	4.23891e-05	14	103345574	TRAF3	Body		cg06813260	ENSG00000131323	3267.71	1124.14	2.90684	0.00441623	0.0190794
cg12618659	0.396081	0.0667762	5.93147	8.70846e-09	4.68146e-05	17	28661249	TMIGD1	TSS200		cg12618659	ENSG00000182271	-4307.96	932.201	-4.62128	1.04333e-05	0.000195203
cg17419788	-0.533774	0.0906853	-5.886	1.11341e-08	5.53458e-05	3	47466280	SCAP	Body		cg17419788	ENSG00000114650	-2302.96	927.77	-2.48226	0.0145666	0.0486252
cg26296574	-0.421988	0.0725921	-5.81313	1.64596e-08	7.5e-05	19	41931753	B3GNT8	Body		cg26296574	ENSG00000177191	-580.722	180.212	-3.22243	0.00167259	0.00894105
cg06471536	-0.583753	0.10071	-5.79636	1.8e-08	8.02359e-05	6	105749844	PREP	Body		cg06471536	ENSG00000085377	-4733.59	1541.03	-3.07171	0.00268258	0.0128853
cg14549475	-0.352628	0.0609057	-5.78975	1.86457e-08	8.17883e-05	11	72497641	STARD10	5'UTR		cg14549475	ENSG00000214530	-9995.01	2550.19	-3.91932	0.000154672	0.00139085
cg13680468	-0.322597	0.05595	-5.7658	2.11764e-08	9.04617e-05	2	241544666	GPR35	TSS200		cg13680468	ENSG00000178623	-1906.65	546.266	-3.49033	0.00069525	0.00433597
cg17307036	-0.346448	0.0601551	-5.75925	2.19261e-08	9.31794e-05	11	119056715	PDZD3	Body		cg17307036	ENSG00000172367	-880.983	281.331	-3.13148	0.00222847	0.0112883
cg21157873	-0.298291	0.0519835	-5.73818	2.45135e-08	0.000100529	1	151486487	CGN	5'UTR	S_Shelf	cg21157873	ENSG00000143375	-10662.8	2353.64	-4.53034	1.50258e-05	0.000252607
cg25951430	0.355039	0.0621223	5.71516	2.76823e-08	0.000109157	11	57192432	SLC43A3	Body	N_Shore	cg25951430	ENSG00000134802	-767.937	168.863	-4.5477	1.40196e-05	0.000242727
cg11526752	0.522363	0.0921035	5.67148	3.48315e-08	0.000129028	2	175462540	WIPF1	5'UTR		cg11526752	ENSG00000115935	-6259.8	1305.84	-4.7937	5.16383e-06	0.000122246
cg26500709	-0.318576	0.0563493	-5.6536	3.82507e-08	0.000138818	11	126275531	ST3GAL4	5'UTR		cg26500709	ENSG00000110080	-11020.9	2711.24	-4.06489	9.05069e-05	0.000929097
cg08825225	0.236317	0.0419723	5.6303	4.31997e-08	0.000153403	11	128586960	FLI1	Body		cg08825225	ENSG00000151702	-4328.82	869.132	-4.98062	2.36886e-06	6.62139e-05
cg19580263	-0.363656	0.0646434	-5.62557	4.42789e-08	0.000155868	14	74462914	ENTPD5	5'UTR		cg19580263	ENSG00000187097	-8517.53	1759.69	-4.84036	4.25786e-06	0.000106491
cg09848498	-0.433363	0.0772363	-5.61087	4.77997e-08	0.000164726	1	16063649	SLC25A34	Body		cg09848498	ENSG00000162461	-211.66	78.1871	-2.70709	0.0078711	0.0297895
cg11285912	-0.392267	0.0699641	-5.60669	4.88499e-08	0.000166943	10	126712941	CTBP2	Body	S_Shore	cg11285912	ENSG00000175029	-4970.31	1521.23	-3.2673	0.00144877	0.00802186
cg25464950	-0.366605	0.0654069	-5.60499	4.92854e-08	0.000167039	11	68600521	CPT1A	5'UTR		cg25464950	ENSG00000110090	-8079.13	2388.48	-3.38254	0.000995518	0.0058471
cg06940198	-0.432234	0.07715	-5.60252	4.99204e-08	0.000168495	14	100622092	DEGS2	Body	N_Shelf	cg06940198	ENSG00000168350	-761.762	205.022	-3.71552	0.000320485	0.00242365
cg13632994	-0.370073	0.0665378	-5.56184	6.16359e-08	0.000199028	1	94080251	BCAR3	TSS1500		cg13632994	ENSG00000137936	-1260.07	406.674	-3.09847	0.00246957	0.0120366
cg23788204	-0.349243	0.0628477	-5.55698	6.32039e-08	0.000202497	14	100591117	EVL	Body		cg23788204	ENSG00000196405	6781.88	1794.39	3.7795	0.000255675	0.00203837
cg05695106	-0.490248	0.0883804	-5.54703	6.65338e-08	0.000212336	13	114780992	RASA3	Body	Island	cg05695106	ENSG00000185989	1752.07	423.769	4.1345	6.97367e-05	0.000745572
cg11972620	-0.546026	0.098909	-5.52049	7.62753e-08	0.000234308	10	100011696	LOXL4	Body		cg11972620	ENSG00000138131	225.039	71.1207	3.16418	0.00201133	0.0104391
cg10911997	-0.314532	0.0575307	-5.4672	1.00202e-07	0.000288367	11	34653201	EHF	TSS1500		cg10911997	ENSG00000135373	-20776.7	5574.26	-3.72725	0.000307541	0.00235477
cg27613592	-0.384207	0.0703946	-5.4579	1.05066e-07	0.000295116	1	44007693	PTPRF	5'UTR		cg27613592	ENSG00000142949	-20202.3	4621.85	-4.37103	2.81623e-05	0.000393835
cg25891559	-0.360957	0.0662429	-5.44898	1.09946e-07	0.000306724	1	44401357	ARTN	Body	N_Shore	cg25891559	ENSG00000117407	-190.517	65.909	-2.89062	0.00463348	0.0197018
cg25541103	-0.314939	0.0579812	-5.43174	1.20019e-07	0.000323126	11	126273135	ST3GAL4	TSS200		cg25541103	ENSG00000110080	-9100.35	2387.17	-3.81219	0.000227579	0.0018461
cg01030321	0.189946	0.0350605	5.41765	1.2891e-07	0.000339971	19	39191647	ACTN4	Body		cg01030321	ENSG00000130402	-134797	49929.8	-2.69972	0.0080363	0.0300713
cg19252956	0.364144	0.0672132	5.41775	1.28843e-07	0.000339971	9	273072	DOCK8	Body		cg19252956	ENSG00000107099	-6650.58	1576.94	-4.21739	5.09371e-05	0.00058701
cg10502118	0.38209	0.0706437	5.40869	1.3489e-07	0.000351224	3	16553697	RFTN1	5'UTR	N_Shore	cg10502118	ENSG00000131378	-6735.62	1062.91	-6.33699	5.28597e-09	1.36261e-06
cg06280948	-0.332202	0.0615476	-5.39748	1.4276e-07	0.00036821	19	50216758	CPT1C	Body		cg06280948	ENSG00000169169	187.745	35.7181	5.25631	7.28187e-07	3.07162e-05
cg00117156	-0.325468	0.0605219	-5.37768	1.57754e-07	0.000394478	16	50753263	NOD2	Body		cg00117156	ENSG00000167207	606.735	141.02	4.30248	3.67468e-05	0.000476271
cg11552057	-0.355241	0.0660944	-5.37476	1.60093e-07	0.00039911	16	81972194	PLCG2	Body		cg11552057	ENSG00000197943	6631.88	1004.29	6.60353	1.47384e-09	5.69885e-07
cg17034568	-0.267612	0.0498161	-5.37199	1.62343e-07	0.000403325	20	30740869	TM9SF4	Body		cg17034568	ENSG00000101337	-6392.51	2061.07	-3.10155	0.00244613	0.0119726
cg16201940	-0.303381	0.0565539	-5.36446	1.68609e-07	0.000411047	5	178565937	ADAMTS2	Body	S_Shore	cg16201940	ENSG00000087116	2673.75	1030.4	2.59485	0.0107527	0.0383789
cg19953799	-0.397994	0.0744411	-5.34642	1.846e-07	0.000435077	2	97427733	CNNM4	1stExon	S_Shore	cg19953799	ENSG00000158158	-6832.8	1612.17	-4.23827	4.7032e-05	0.000560992
cg04900186	0.481573	0.0902686	5.33489	1.95586e-07	0.00045161	7	50347487	IKZF1	5'UTR	S_Shelf	cg04900186	ENSG00000185811	-5408.21	931.236	-5.80756	6.23792e-08	6.02999e-06
cg19419519	-0.319393	0.0599899	-5.32412	2.06419e-07	0.000463843	19	39303698	LGALS4	5'UTR		cg19419519	ENSG00000171747	-112178	23244.9	-4.82593	4.52009e-06	0.00011156
cg12702981	0.346542	0.0651384	5.32008	2.10623e-07	0.000468583	3	119528656	NR1I2	Body	N_Shore	cg12702981	ENSG00000144852	2643.61	556.249	4.75256	6.11573e-06	0.000133907
cg15680090	-0.392073	0.0737581	-5.31566	2.15329e-07	0.00047295	9	95736861	FGD3	1stExon		cg15680090	ENSG00000127084	2879.11	501.692	5.7388	8.53226e-08	7.91794e-06
cg07884764	-0.539326	0.101498	-5.31368	2.17471e-07	0.000474381	11	64107517	CCDC88B	TSS200	N_Shelf	cg07884764	ENSG00000168071	-5849.1	2190.95	-2.66967	0.00874288	0.0323027
cg05919314	0.352705	0.0664183	5.31036	2.21099e-07	0.000481016	14	64936525	AKAP5	3'UTR	S_Shelf	cg05919314	ENSG00000179841	-3636.14	1024.34	-3.54974	0.000568577	0.00369496
cg08601470	-0.351573	0.0662157	-5.3095	2.22052e-07	0.000481813	1	64109937	PGM1	Body		cg08601470	ENSG00000079739	-3189.17	1070.14	-2.98016	0.00354657	0.0162289
cg04594439	-0.371715	0.0700858	-5.30372	2.28549e-07	0.000492004	2	242075258	PASK	Body		cg04594439	ENSG00000115687	1288.74	386.49	3.33447	0.00116547	0.00662717
cg06768536	-0.523975	0.0994063	-5.27104	2.68887e-07	0.000554117	5	125803879	GRAMD3	Body		cg06768536	ENSG00000155324	-2020.2	541.691	-3.72942	0.000305199	0.00235237
cg01083093	0.377867	0.0717186	5.26875	2.7197e-07	0.000557667	1	112019557	C1orf162	Body		cg01083093	ENSG00000143110	-485.558	188.526	-2.57555	0.0113346	0.0400452
cg07151117	0.300657	0.0571357	5.26216	2.81003e-07	0.000558919	8	29204954	DUSP4	Body	N_Shore	cg07151117	ENSG00000120875	-1836.82	449.216	-4.08895	8.27335e-05	0.000860725
cg09837037	-0.235897	0.0447977	-5.26583	2.75927e-07	0.000558919	5	1201602	SLC6A19	TSS200	Island	cg09837037	ENSG00000174358	-707.462	247.221	-2.86166	0.00504569	0.021031
cg12543139	0.644381	0.122451	5.26235	2.80736e-07	0.000558919	5	100176282	ST8SIA4	Body		cg12543139	ENSG00000113532	-1131.11	347.184	-3.25796	0.00149291	0.00816876
cg22122219	-0.384659	0.0730907	-5.26275	2.80172e-07	0.000558919	9	95736856	FGD3	1stExon		cg22122219	ENSG00000127084	2648.63	520.842	5.08529	1.51998e-06	5.18582e-05
cg26920757	0.299204	0.0569416	5.25458	2.91746e-07	0.00057521	9	130541237	SH2D3C	TSS200		cg26920757	ENSG00000095370	-2012.29	415.786	-4.83974	4.26883e-06	0.000106491
cg08741952	-0.317493	0.0604608	-5.25122	2.96637e-07	0.000582055	22	35462987	ISX	5'UTR		cg08741952	ENSG00000175329	-2583.21	688.818	-3.75021	0.00028363	0.00222939
cg03891911	0.521103	0.0993518	5.24503	3.05864e-07	0.000595884	4	39033868	TMEM156	1stExon		cg03891911	ENSG00000121895	-491.899	88.1292	-5.58156	1.73416e-07	1.18331e-05
cg10788618	0.354727	0.0676476	5.24375	3.07809e-07	0.000598252	17	46622022	HOXB2	1stExon	S_Shore	cg10788618	ENSG00000173917	-611.324	121.748	-5.02122	1.99553e-06	6.09163e-05
cg11991162	-0.333249	0.0638011	-5.22326	3.40567e-07	0.000639138	20	4152287	SMOX	5'UTR	N_Shore	cg11991162	ENSG00000088826	1052.66	343.085	3.06823	0.00271149	0.0129704
cg09075476	-0.776413	0.148723	-5.22051	3.45203e-07	0.000643482	2	228680054	CCL20	Body		cg09075476	ENSG00000115009	-5481.6	1836.58	-2.98468	0.00349843	0.016072
cg26815433	0.390096	0.0747745	5.21697	3.51286e-07	0.000648923	21	46558276	ADARB1	5'UTR	S_Shelf	cg26815433	ENSG00000197381	2275.97	641.81	3.54618	0.000575521	0.00372963
cg15455300	-0.341964	0.0656098	-5.21208	3.59829e-07	0.000658769	2	169381886	CERS6	Body		cg15455300	ENSG00000172292	-2821.7	939.18	-3.00443	0.00329537	0.0152905
cg23912233	-0.446093	0.0857372	-5.20303	3.76218e-07	0.000684191	6	91007229	BACH2	TSS1500	S_Shore	cg23912233	ENSG00000112182	1280.93	256.522	4.99347	2.24394e-06	6.42708e-05
cg15611565	-0.338092	0.0650592	-5.19668	3.88129e-07	0.000697361	1	165880424	UCK2	3'UTR		cg15611565	ENSG00000143179	-2196.31	730.858	-3.00511	0.00328865	0.0152899
cg19153228	0.41349	0.0796866	5.18895	4.03131e-07	0.000714134	2	173902435	RAPGEF4	Body		cg19153228	ENSG00000091428	547.495	174.267	3.1417	0.0021584	0.0109895
cg20576578	-0.272948	0.0526506	-5.18413	4.12767e-07	0.000724942	1	206317420	CTSE	TSS200		cg20576578	ENSG00000196188	6434.05	1758.85	3.6581	0.000391669	0.00279592
cg00688979	-0.340741	0.065777	-5.18025	4.20693e-07	0.000734838	6	31113017	CCHCR1	Body		cg00688979	ENSG00000204536	-1315.03	494.288	-2.66046	0.00897056	0.0329821
cg14254597	-0.518574	0.10011	-5.18006	4.21089e-07	0.000734838	10	98471304	PIK3AP1	Body		cg14254597	ENSG00000155629	4057.26	1576.16	2.57414	0.0113783	0.040057
cg13519061	0.189159	0.0367025	5.15384	4.78651e-07	0.000809455	9	99145195	SLC35D2	Body	N_Shore	cg13519061	ENSG00000130958	-9765.8	3687.53	-2.64833	0.00927832	0.0340597
cg17846460	0.346879	0.0673307	5.15187	4.8328e-07	0.000813926	11	65407213	SIPA1	5'UTR	N_Shore	cg17846460	ENSG00000213445	-5467.29	1154.93	-4.73388	6.60224e-06	0.000137993
cg03220896	-0.345151	0.0670618	-5.14676	4.9547e-07	0.000829347	3	53878944	CHDH	5'UTR	N_Shore	cg03220896	ENSG00000016391	-2267.47	635.726	-3.56675	0.000536546	0.00350644
cg00796233	-0.252077	0.0490042	-5.14398	5.02219e-07	0.000837226	16	50740268	NOD2	Body		cg00796233	ENSG00000167207	1000.68	230.083	4.34924	3.06571e-05	0.000420854
cg24280636	-0.0273497	0.00531759	-5.14325	5.04022e-07	0.000838528	21	43639864	ABCG1	TSS200	Island	cg24280636	ENSG00000160179	-43893.9	15988.3	-2.74538	0.00706157	0.0276737
cg03894284	-0.363698	0.0707711	-5.13907	5.14365e-07	0.000847144	2	228582073	SLC19A3	5'UTR	N_Shore	cg03894284	ENSG00000135917	-197.348	60.956	-3.23754	0.00159383	0.00861934
cg18392348	-0.311551	0.0609423	-5.11222	5.86023e-07	0.000932424	21	43735760	TFF3	TSS200		cg18392348	ENSG00000160180	-45611.6	11071.4	-4.11977	7.37091e-05	0.000780845
cg02034779	0.528154	0.103452	5.10529	6.06059e-07	0.000958813	1	20809051	CAMK2N1	3'UTR	N_Shore	cg02034779	ENSG00000162545	8211.79	2287.53	3.5898	0.000495828	0.00329627
cg16018377	-0.417778	0.08187	-5.10295	6.12957e-07	0.000958813	11	394857	PKP3	Body	N_Shore	cg16018377	ENSG00000184363	-7158.65	2278.77	-3.14146	0.00216001	0.0109895
cg05140881	-0.484835	0.0951815	-5.0938	6.40692e-07	0.000980391	17	1010485	ABR	Body	N_Shore	cg05140881	ENSG00000159842	-5546.16	2165.66	-2.56096	0.0117933	0.0413299
cg11296933	0.374837	0.0735985	5.09301	6.43161e-07	0.000982336	2	143886567	ARHGAP15	TSS1500		cg11296933	ENSG00000075884	-758.056	167.902	-4.51488	1.598e-05	0.000257455
cg03684977	-0.29329	0.0576748	-5.08523	6.6777e-07	0.00101052	17	37893803	GRB7	TSS1500		cg03684977	ENSG00000141738	-885.202	253.068	-3.49788	0.000677806	0.00427312
cg27150896	-0.278152	0.0547824	-5.07739	6.9351e-07	0.00103232	12	6421667	PLEKHG6	TSS200	S_Shore	cg27150896	ENSG00000008323	-3350.56	795.67	-4.21099	5.21939e-05	0.000587815
cg13236904	-0.332934	0.0656812	-5.06894	7.22352e-07	0.00106559	17	37862427	ERBB2	5'UTR		cg13236904	ENSG00000141736	-7406.66	2075.59	-3.56847	0.000533402	0.00349574
cg22153516	-0.347355	0.0686258	-5.06158	7.48394e-07	0.00108841	16	67475696	ATP6V0D1	Body		cg22153516	ENSG00000159720	-5948.21	2229.8	-2.66759	0.00879375	0.0324348
cg05806906	-0.297736	0.0589097	-5.0541	7.758e-07	0.00111717	2	238499186	RAB17	5'UTR		cg05806906	ENSG00000124839	-1270.99	345.022	-3.68379	0.000358141	0.00260466
cg10984084	-0.443313	0.087838	-5.04693	8.02985e-07	0.0011514	16	50753415	NOD2	Body		cg10984084	ENSG00000167207	429.579	120.224	3.57317	0.000524902	0.00345605
cg14168690	0.486607	0.0965737	5.03872	8.3526e-07	0.0011832	21	32819053	TIAM1	5'UTR		cg14168690	ENSG00000156299	-489.449	145.805	-3.35687	0.00108315	0.00626663
cg07675495	-0.311265	0.0618927	-5.02911	8.74593e-07	0.00122621	3	139195497	RBP2	TSS200		cg07675495	ENSG00000114113	-34.5487	12.4673	-2.77114	0.00656043	0.0261067
cg03956353	-0.321805	0.0640547	-5.0239	8.9666e-07	0.001245	1	110306642	EPS8L3	TSS200		cg03956353	ENSG00000198758	-14011.8	3538.85	-3.95943	0.000133607	0.00125873
cg24213248	0.382875	0.0762122	5.0238	8.971e-07	0.001245	2	236845381	AGAP1	Body		cg24213248	ENSG00000157985	2566.34	883.479	2.90481	0.00444295	0.0191442
cg04828792	-0.281738	0.0561027	-5.02182	9.05637e-07	0.00125472	21	42733433	MX2	TSS1500		cg04828792	ENSG00000183486	2934.17	553.918	5.29712	6.09731e-07	2.72034e-05
cg13250592	0.618845	0.123369	5.01619	9.30347e-07	0.00128045	2	236410085	AGAP1	Body		cg13250592	ENSG00000157985	1983.13	654.367	3.03061	0.003043	0.01432
cg04631897	-0.323606	0.064574	-5.0114	9.51881e-07	0.00129688	16	50753188	NOD2	Body		cg04631897	ENSG00000167207	631.167	145.536	4.33686	3.21675e-05	0.000436425
cg12188178	-0.31347	0.0626537	-5.00321	9.89801e-07	0.00133693	19	8194205	FBN3	Body		cg12188178	ENSG00000142449	11.6048	2.75476	4.21263	5.18694e-05	0.00058701
cg23732431	0.318722	0.0637707	4.99793	1.01505e-06	0.00136035	5	75769711	IQGAP2	Body		cg23732431	ENSG00000145703	4058.38	1161.14	3.49516	0.000684054	0.00430083
cg11086982	0.316468	0.0634377	4.98865	1.06089e-06	0.00141255	14	73736972	PAPLN	Body		cg11086982	ENSG00000100767	-5206.82	935.707	-5.56458	1.87109e-07	1.24026e-05
cg04666830	0.339131	0.0680123	4.98632	1.0727e-06	0.00142597	1	156786617	SH2D2A	TSS1500	S_Shelf	cg04666830	ENSG00000027869	-583.069	166.493	-3.50207	0.000668285	0.00422458
cg15978502	0.341052	0.0684188	4.98477	1.08066e-06	0.0014319	10	15150475	NMT2	3'UTR		cg15978502	ENSG00000152465	-1136.84	414.874	-2.74021	0.0071662	0.0279892
cg05428698	0.373136	0.0749318	4.97968	1.10713e-06	0.00145522	2	201456928	AOX1	Body		cg05428698	ENSG00000138356	812.913	263.912	3.08024	0.00261287	0.0126026
cg27639662	-0.317458	0.0638054	-4.9754	1.12982e-06	0.00147323	4	81111393	PRDM8	5'UTR	S_Shore	cg27639662	ENSG00000152784	741.034	145.346	5.09843	1.43707e-06	5.05153e-05
cg11340527	-0.311223	0.0626353	-4.96882	1.16569e-06	0.00150802	11	58953689	DTX4	Body		cg11340527	ENSG00000110042	-4065.11	1356.53	-2.99669	0.00337362	0.0155602
cg01287833	-0.210993	0.0424818	-4.96667	1.17764e-06	0.00151622	6	31113026	CCHCR1	Body		cg01287833	ENSG00000204536	-2155.7	872.165	-2.47167	0.0149811	0.0496515
cg18349637	-0.40515	0.0815844	-4.96602	1.18127e-06	0.00151622	9	88661458	GOLM1	Body		cg18349637	ENSG00000135052	-33097.3	7827.78	-4.22819	4.88806e-05	0.000578587
cg16422856	0.27382	0.0551843	4.96192	1.20445e-06	0.00153875	12	121165630	ACADS	Body	S_Shore	cg16422856	ENSG00000122971	-8920.05	3520.59	-2.53368	0.0126956	0.0440161
cg01768840	0.302841	0.0611834	4.94973	1.27596e-06	0.00159047	16	88767454	RNF166	Body	S_Shelf	cg01768840	ENSG00000158717	-2191.33	590.208	-3.71282	0.000323541	0.00243632
cg06805844	0.521483	0.105454	4.94514	1.30399e-06	0.0016083	1	63091395	DOCK7	Body		cg06805844	ENSG00000116641	1358.14	500.679	2.7126	0.0077498	0.0294746
cg27613227	0.348053	0.0704502	4.94041	1.33339e-06	0.00163964	21	46558290	ADARB1	5'UTR	S_Shelf	cg27613227	ENSG00000197381	2214.59	600.418	3.68842	0.0003524	0.00257515
cg01086672	-0.336182	0.0680939	-4.93703	1.35484e-06	0.00165427	6	31123044	CCHCR1	Body	N_Shelf	cg01086672	ENSG00000204536	-1130.44	408.627	-2.76643	0.0066495	0.026238
cg01604401	-0.265232	0.0537358	-4.93585	1.36245e-06	0.00165984	20	36153186	BLCAP	5'UTR	S_Shore	cg01604401	ENSG00000166619	-2518.32	924.665	-2.7235	0.00751449	0.0288159
cg13815686	0.250629	0.0508454	4.92924	1.40557e-06	0.00169038	19	23578686	ZNF91	TSS1500		cg13815686	ENSG00000167232	-6711.1	1790.08	-3.74905	0.000284793	0.00222939
cg05000339	-0.308403	0.0627628	-4.91378	1.51168e-06	0.00177739	17	29817128	RAB11FIP4	Body	S_Shore	cg05000339	ENSG00000131242	-2468.85	987.743	-2.49949	0.0139138	0.0470553
cg01824466	0.463931	0.0945051	4.90905	1.54567e-06	0.00180848	8	95959531	TP53INP1	5'UTR	N_Shore	cg01824466	ENSG00000164938	-4723.88	1602.26	-2.94827	0.00390337	0.0173641
cg11037750	-0.382601	0.0780544	-4.90173	1.59975e-06	0.00184025	19	41837015	TGFB1	Body	Island	cg11037750	ENSG00000105329	4461.39	1116.73	3.99506	0.000117222	0.00114749
cg14659564	0.379344	0.0774358	4.89882	1.62173e-06	0.00185772	12	100795434	SLC17A8	Body		cg14659564	ENSG00000179520	51.2014	20.2945	2.52292	0.0130681	0.0447828
cg19115690	0.293171	0.0598619	4.89745	1.63219e-06	0.00186449	10	135178849	ECHS1	Body		cg19115690	ENSG00000127884	-12390.9	3510.2	-3.52996	0.000608114	0.00391896
cg02603857	-0.277912	0.0567764	-4.89485	1.65217e-06	0.00187947	20	42999778	HNF4A	5'UTR		cg02603857	ENSG00000101076	-12737	3431.33	-3.71198	0.000324492	0.00243632
cg12039611	0.344298	0.0703635	4.89314	1.66552e-06	0.00188374	1	156786653	NTRK1	Body	S_Shelf	cg12039611	ENSG00000198400	-105.408	36.7374	-2.86923	0.00493482	0.0207137
cg12942038	-0.339543	0.0694267	-4.89066	1.68494e-06	0.00189831	2	97427895	CNNM4	1stExon	S_Shore	cg12942038	ENSG00000158158	-8116.9	1888.09	-4.29901	3.72425e-05	0.000477363
cg02844593	0.351627	0.0719172	4.88933	1.69547e-06	0.00190495	3	54579548	CACNA2D3	Body		cg02844593	ENSG00000157445	-60.6727	15.0177	-4.04009	9.92452e-05	0.000986297
cg25132230	0.362774	0.0743348	4.88028	1.76889e-06	0.00196323	1	198608383	PTPRC	5'UTR		cg25132230	ENSG00000081237	-19076.7	3330.96	-5.72707	8.99854e-08	8.02947e-06
cg03336861	-0.266632	0.0548182	-4.86393	1.90923e-06	0.00209079	10	43571392	RET	TSS1500	N_Shore	cg03336861	ENSG00000165731	252.185	78.3572	3.21841	0.00169415	0.00903549
cg13823492	0.255392	0.0526362	4.85202	2.01827e-06	0.00216671	10	64397076	ZNF365	5'UTR		cg13823492	ENSG00000138311	-14.3706	4.19558	-3.42519	0.000864503	0.00522304
cg00661777	0.499783	0.103022	4.85122	2.02581e-06	0.00217196	7	106511741	PIK3CG	Body	S_Shelf	cg00661777	ENSG00000105851	-1127.72	313.891	-3.5927	0.000490914	0.00329167
cg26090399	0.2619	0.054009	4.84918	2.04507e-06	0.00217838	8	69534911	C8orf34	Body		cg26090399	ENSG00000165084	107.585	39.3304	2.73541	0.00726466	0.028184
cg24796546	-0.715048	0.147498	-4.84784	2.05792e-06	0.00218922	7	4133359	SDK1	Body		cg24796546	ENSG00000146555	1292.11	230.223	5.61245	1.50975e-07	1.16754e-05
cg01303385	-0.250097	0.0516001	-4.84683	2.06755e-06	0.00219094	3	111451470	PHLDB2	5'UTR		cg01303385	ENSG00000144824	1131.04	320.509	3.5289	0.000610314	0.00392224
cg09268718	0.268534	0.0554014	4.84706	2.06542e-06	0.00219094	17	1546403	SCARF1	Body	N_Shore	cg09268718	ENSG00000074660	2161.07	715.615	3.01987	0.00314428	0.0147071
cg17070073	-0.293895	0.0607071	-4.8412	2.12246e-06	0.00223469	10	135178626	ECHS1	Body		cg17070073	ENSG00000127884	-7612.62	2518.28	-3.02295	0.00311493	0.0145993
cg11397301	-0.310187	0.0640887	-4.83996	2.13467e-06	0.00223893	15	32933661	SCG5	TSS1500		cg11397301	ENSG00000166922	-453.855	177.907	-2.55109	0.012113	0.042259
cg13285213	0.214153	0.0446304	4.79836	2.5883e-06	0.00260799	12	50056949	FMNL3	Body		cg13285213	ENSG00000161791	-6129.78	1147.98	-5.33964	5.06362e-07	2.34952e-05
cg04401558	-0.272252	0.0568625	-4.7879	2.71628e-06	0.00269392	5	171595149	STK10	Body		cg04401558	ENSG00000072786	2883.75	946.349	3.04724	0.00289206	0.013721
cg22958104	-0.292387	0.0610879	-4.78634	2.73588e-06	0.00271007	20	42984347	HNF4A	TSS200		cg22958104	ENSG00000101076	-15184.4	3759.01	-4.03946	9.94799e-05	0.000986297
cg05074739	-0.2952	0.0617925	-4.77728	2.85243e-06	0.00279849	16	618794	NHLRC4	3'UTR	N_Shore	cg05074739	ENSG00000257108	64.1109	20.4019	3.14239	0.00215371	0.0109895
cg07598052	0.262978	0.0551549	4.76798	2.97692e-06	0.0028759	20	35274639	SLA2	TSS200		cg07598052	ENSG00000101082	-285.73	98.3769	-2.90445	0.00444772	0.0191442
cg14228788	-0.320125	0.0671782	-4.76531	3.01375e-06	0.00290101	20	48598378	SNAI1	TSS1500	N_Shore	cg14228788	ENSG00000124216	471.539	123.926	3.80499	0.000233498	0.00188751
cg00543840	-0.479803	0.100991	-4.75096	3.21871e-06	0.00301709	1	22213376	HSPG2	Body	N_Shore	cg00543840	ENSG00000142798	12602.9	5028.86	2.50611	0.0136701	0.0465707
cg21051791	0.402988	0.0848587	4.74893	3.24878e-06	0.00302798	6	137355264	IL20RA	Body		cg21051791	ENSG00000016402	618.809	172.337	3.59069	0.000494323	0.00329627
cg12397602	-0.363049	0.0764741	-4.74734	3.27251e-06	0.00303533	16	84611285	COTL1	Body		cg12397602	ENSG00000103187	12488.6	4038.6	3.09232	0.00251708	0.0122424
cg09744448	0.365677	0.0770729	4.74456	3.31447e-06	0.00306137	5	156998546	ADAM19	Body	N_Shelf	cg09744448	ENSG00000135074	-5741.94	1214.13	-4.72926	6.72823e-06	0.000138137
cg22897715	0.255155	0.0538444	4.73875	3.40363e-06	0.00310526	11	57192251	SLC43A3	Body	N_Shelf	cg22897715	ENSG00000134802	-858.225	178.065	-4.81973	4.6377e-06	0.000113258
cg17456644	-0.270696	0.0571374	-4.73762	3.42123e-06	0.00311439	17	25879003	KSR1	5'UTR		cg17456644	ENSG00000141068	1541.26	596.189	2.58518	0.0110409	0.0392264
cg11020894	-0.470551	0.0993476	-4.73641	3.4403e-06	0.00312378	3	186659238	ST6GAL1	5'UTR		cg11020894	ENSG00000073849	8028.41	2677.31	2.99868	0.00335335	0.0155285
cg18776698	0.329888	0.0696556	4.73598	3.447e-06	0.00312397	4	170190271	SH3RF1	Body	N_Shore	cg18776698	ENSG00000154447	-3487.22	1348.43	-2.58613	0.0110123	0.0391847
cg09192412	-0.280104	0.0591504	-4.73546	3.4553e-06	0.00312804	4	110621006	CASP6	Body	N_Shelf	cg09192412	ENSG00000138794	-1728.1	528.387	-3.27052	0.00143384	0.00795815
cg20716202	-0.276738	0.058472	-4.73282	3.49713e-06	0.003152	11	2925847	SLC22A18	Body	S_Shelf	cg20716202	ENSG00000110628	-2595.5	1042.94	-2.48863	0.014322	0.0480158
cg06960356	-0.277603	0.0586772	-4.73101	3.52612e-06	0.00316768	11	2596416	KCNQ1	Body	Island	cg06960356	ENSG00000053918	-5243.94	1474.75	-3.55583	0.000556916	0.00362934
cg17269913	0.242597	0.0513173	4.7274	3.58479e-06	0.00320634	2	175435544	WIPF1	Body		cg17269913	ENSG00000115935	16772.7	4343.38	3.86167	0.000190563	0.00160184
cg13475484	0.231971	0.0491545	4.71922	3.72101e-06	0.00328166	17	6399562	PITPNM3	Body		cg13475484	ENSG00000091622	1930.72	692.045	2.78987	0.00621653	0.0249954
cg12826052	-0.27602	0.0584979	-4.71845	3.73406e-06	0.0032861	4	57138400	KIAA1211	5'UTR		cg12826052	ENSG00000109265	-1767.03	636.877	-2.77452	0.00649716	0.0258993
cg06795963	0.189956	0.0402783	4.71608	3.77463e-06	0.00330544	17	40932359	WNK4	TSS1500	Island	cg06795963	ENSG00000126562	-6293.95	1412.8	-4.45496	2.0262e-05	0.000309262
cg07285764	-0.221562	0.0469769	-4.71641	3.76896e-06	0.00330544	12	52408906	GRASP	Body	Island	cg07285764	ENSG00000161835	961.85	308.256	3.1203	0.00230758	0.0115879
cg16852369	0.487732	0.103417	4.71615	3.77348e-06	0.00330544	8	1843398	ARHGEF10	Body		cg16852369	ENSG00000104728	-647.311	238.062	-2.71909	0.00760884	0.0290362
cg01022801	-0.177127	0.037576	-4.71383	3.81348e-06	0.00331684	8	38794702	PLEKHA2	Body		cg01022801	ENSG00000169499	11554.1	2890.41	3.9974	0.000116214	0.00114244
cg09316306	0.470674	0.0998796	4.71241	3.83819e-06	0.0033348	4	38807337	TLR1	TSS1500		cg09316306	ENSG00000174125	-854.369	236.838	-3.6074	0.000466723	0.00317536
cg24999192	0.275798	0.058556	4.70999	3.88082e-06	0.00335761	17	46258822	SKAP1	Body		cg24999192	ENSG00000141293	644.728	152.809	4.21917	5.05922e-05	0.00058687
cg16812503	-0.325411	0.0691663	-4.70477	3.97405e-06	0.00342383	11	707873	EPS8L2	5'UTR	S_Shore	cg16812503	ENSG00000177106	-6881.29	1994.11	-3.4508	0.000793786	0.00485906
cg25272659	-0.235348	0.0500263	-4.70447	3.97931e-06	0.00342475	17	36069154	HNF1B	Body		cg25272659	ENSG00000108753	-2131.08	525.124	-4.05825	9.27722e-05	0.000943998
cg19872681	-0.262448	0.0558702	-4.69747	4.10804e-06	0.00351709	14	23284518	SLC7A7	5'UTR		cg19872681	ENSG00000155465	2528.52	726.92	3.4784	0.000723707	0.00450134
cg25236535	0.61919	0.131822	4.69717	4.11354e-06	0.00351813	3	157147679	VEPH1	Body		cg25236535	ENSG00000197415	33.5612	12.3601	2.71529	0.00769104	0.0292992
cg21038941	-0.237222	0.0505137	-4.69618	4.13202e-06	0.00352322	16	69385714	TMED6	TSS200		cg21038941	ENSG00000157315	-52.9049	19.5508	-2.70602	0.00789498	0.0298312
cg23484446	-0.217059	0.0462561	-4.69256	4.20054e-06	0.00354814	1	3614486	TP73	TSS200		cg23484446	ENSG00000078900	273.116	64.7121	4.22049	5.0339e-05	0.000586867
cg08231525	0.423112	0.0901738	4.69218	4.20774e-06	0.00355057	21	32505284	TIAM1	Body		cg08231525	ENSG00000156299	-364.407	134.774	-2.70383	0.00794375	0.0299173
cg25573580	0.260746	0.0555852	4.69093	4.2318e-06	0.00355988	8	144099252	LY6E	TSS1500	N_Shore	cg25573580	ENSG00000160932	-3200.28	1118.42	-2.86142	0.00504925	0.021031
cg03443439	-0.271064	0.057805	-4.68929	4.26325e-06	0.00356841	8	145643553	SLC39A4	TSS1500	S_Shore	cg03443439	ENSG00000147804	-1379.83	479.207	-2.8794	0.00478937	0.0202762
cg20650545	0.229927	0.0490553	4.68709	4.30597e-06	0.00360012	19	39826677	GMFG	5'UTR		cg20650545	ENSG00000130755	-3289.98	633.337	-5.19467	9.50795e-07	3.80318e-05
cg18016138	-0.192943	0.0412037	-4.68266	4.39333e-06	0.00366196	11	278421	NLRP6	TSS200	N_Shore	cg18016138	ENSG00000174885	279.574	63.9396	4.37247	2.80054e-05	0.000393835
cg12083012	0.296421	0.063375	4.67726	4.50205e-06	0.00373361	22	37703131	CYTH4	Body		cg12083012	ENSG00000100055	-4387.87	992.271	-4.42204	2.30652e-05	0.000343021
cg04593276	0.327526	0.0701685	4.66771	4.7007e-06	0.00387485	3	93748627	STX19	TSS1500		cg04593276	ENSG00000178750	-1213.81	353.658	-3.43216	0.000844683	0.00511662
cg24299398	0.382182	0.0818856	4.66727	4.71011e-06	0.0038787	14	51280284	NIN	Body		cg24299398	ENSG00000100503	-2506.39	689.308	-3.63609	0.000422727	0.0029719
cg05026650	0.237467	0.0508936	4.66595	4.73829e-06	0.0038863	17	47288132	GNGT2	TSS1500		cg05026650	ENSG00000167083	-253.03	64.8428	-3.90221	0.000164589	0.00145189
cg02129005	0.314728	0.0675165	4.6615	4.83435e-06	0.00392179	2	86412960	IMMT	Body		cg02129005	ENSG00000132305	4269.79	1494.26	2.85746	0.00510818	0.0211703
cg04305908	-0.313549	0.0672673	-4.66123	4.84029e-06	0.00392179	9	95964484	WNK2	Body		cg04305908	ENSG00000165238	-8035.46	1760.05	-4.56547	1.30575e-05	0.000229496
cg09265054	-0.389143	0.0834835	-4.66132	4.83827e-06	0.00392179	8	145728138	GPT	TSS1500	S_Shore	cg09265054	ENSG00000167701	-3303.99	761.226	-4.34035	3.17335e-05	0.000433068
cg05498503	-0.316679	0.067996	-4.65732	4.92656e-06	0.00396259	6	143224021	HIVEP2	5'UTR		cg05498503	ENSG00000010818	-3334	1263.85	-2.63798	0.00954868	0.0348916
cg23245485	-0.25637	0.0551163	-4.65144	5.05871e-06	0.00402826	12	6484219	SCNN1A	5'UTR		cg23245485	ENSG00000111319	-19942.4	5491.82	-3.63129	0.000429799	0.00298543
cg19799661	0.355764	0.0765204	4.64926	5.10865e-06	0.00405811	9	273027	DOCK8	TSS200		cg19799661	ENSG00000107099	-5786.73	1055.67	-5.48154	2.70875e-07	1.53276e-05
cg06086316	0.248381	0.053445	4.64741	5.15141e-06	0.00408226	12	48207862	HDAC7	Body	S_Shore	cg06086316	ENSG00000061273	-4456.47	1152.33	-3.86735	0.000186706	0.00159837
cg09384400	-0.279777	0.0602145	-4.64635	5.17611e-06	0.0040933	3	42546922	VIPR1	Body	S_Shelf	cg09384400	ENSG00000114812	-5411.27	1126.25	-4.80469	4.93495e-06	0.000119261
cg18131456	0.584271	0.125799	4.64446	5.22023e-06	0.00411691	2	218181687	DIRC3	Body		cg18131456	ENSG00000231672	-30.675	8.73746	-3.51074	0.000649002	0.0041365
cg09915232	-0.2559	0.0551405	-4.64087	5.30539e-06	0.00415927	8	1879280	ARHGEF10	Body		cg09915232	ENSG00000104728	1083.28	376.37	2.87824	0.00480577	0.0203085
cg18052778	-0.225428	0.0485973	-4.63869	5.35769e-06	0.00418906	17	46030312	PRR15L	Body		cg18052778	ENSG00000167183	-12753.8	2722.38	-4.68479	8.06654e-06	0.000157264
cg03404272	-0.31144	0.0671645	-4.63697	5.39924e-06	0.00419865	4	81111507	PRDM8	5'UTR	S_Shore	cg03404272	ENSG00000152784	751.509	134.147	5.60213	1.58136e-07	1.18274e-05
cg03035881	0.343362	0.0740658	4.6359	5.42513e-06	0.00420465	15	34627596	SLC12A6	Body	N_Shore	cg03035881	ENSG00000140199	-948.57	350.121	-2.70926	0.0078231	0.0296798
cg03752903	0.352392	0.0761289	4.62888	5.59901e-06	0.00430833	20	37504232	PPP1R16B	Body		cg03752903	ENSG00000101445	-4651.18	860.759	-5.40358	3.82388e-07	1.92856e-05
cg00873953	-0.254829	0.0550875	-4.6259	5.6744e-06	0.00435777	12	95010048	TMCC3	Body		cg00873953	ENSG00000057704	-3123.98	977.772	-3.19499	0.00182492	0.00958809
cg14417377	-0.329759	0.0713335	-4.62277	5.75451e-06	0.0043946	11	65558414	OVOL1	Body	S_Shelf	cg14417377	ENSG00000172818	-770.912	225.938	-3.41206	0.000903005	0.00538553
cg09951445	-0.377805	0.0817851	-4.61948	5.84009e-06	0.00443107	12	6419280	PLEKHG6	TSS1500	N_Shore	cg09951445	ENSG00000008323	-2640.36	727.83	-3.62772	0.000435145	0.00299146
cg09391546	0.331552	0.0717806	4.61896	5.85375e-06	0.00443422	1	209942726	TRAF3IP3	Body		cg09391546	ENSG00000009790	-2957.52	592.852	-4.98864	2.29011e-06	6.47932e-05
cg19758927	0.363894	0.0787866	4.61873	5.85959e-06	0.00443422	3	159570671	SCHIP1	Body		cg19758927	ENSG00000151967	-21.9988	6.85297	-3.21012	0.00173944	0.00921345
cg15374435	-0.338302	0.0732826	-4.6164	5.92122e-06	0.00446783	13	80911692	SPRY2	Body	N_Shore	cg15374435	ENSG00000136158	-2270.82	753.826	-3.01239	0.00321664	0.0149852
cg09077096	-0.448999	0.0973341	-4.61297	6.01283e-06	0.00452447	7	3033798	CARD11	5'UTR		cg09077096	ENSG00000198286	1492.67	448.343	3.3293	0.00118525	0.0067068
cg00327890	0.315139	0.0683505	4.61064	6.07593e-06	0.00455107	13	49227825	CYSLTR2	TSS200		cg00327890	ENSG00000152207	-166.337	58.443	-2.84615	0.00528008	0.0217581
cg08850249	-0.223526	0.0484876	-4.60996	6.09435e-06	0.00455654	11	68579907	CPT1A	ExonBnd		cg08850249	ENSG00000110090	-9464.61	2900.33	-3.26329	0.00146757	0.0081066
cg19642402	0.231433	0.0502108	4.60923	6.11433e-06	0.00455902	15	77287762	PSTPIP1	5'UTR		cg19642402	ENSG00000140368	-1615.32	336.862	-4.7952	5.13209e-06	0.000122246
cg00992188	-0.258442	0.0561021	-4.60664	6.18547e-06	0.00459128	22	36018755	MB	5'UTR		cg00992188	ENSG00000198125	-454.519	102.901	-4.41706	2.35214e-05	0.000347577
cg01647729	-0.260215	0.0564945	-4.60603	6.20241e-06	0.0045913	14	100594643	EVL	Body		cg01647729	ENSG00000196405	8942.98	2054.91	4.35201	3.03287e-05	0.000418825
cg10397389	-0.464307	0.100803	-4.60609	6.20083e-06	0.0045913	4	100738011	DAPP1	1stExon		cg10397389	ENSG00000070190	-2271.93	560.735	-4.0517	9.50568e-05	0.000958834
cg23970275	0.375446	0.0815086	4.60621	6.19738e-06	0.0045913	2	208008052	KLF7	Body		cg23970275	ENSG00000118263	-1379.47	362.971	-3.8005	0.000237266	0.00190932
cg03752259	-0.366724	0.0797377	-4.59914	6.39643e-06	0.00470942	7	4229894	SDK1	Body		cg03752259	ENSG00000146555	1813.99	260.142	6.97305	2.42679e-10	2.28411e-07
cg15955277	-0.23645	0.0514246	-4.598	6.42911e-06	0.004725	11	75428970	MOGAT2	1stExon		cg15955277	ENSG00000166391	-7220.6	1473.73	-4.89954	3.32852e-06	8.7752e-05
cg19562707	-0.287351	0.0624924	-4.59817	6.42408e-06	0.004725	19	38757961	SPINT2	Body	S_Shelf	cg19562707	ENSG00000167642	-13528.4	4572.12	-2.95888	0.00378111	0.0170334
cg01279353	0.25781	0.0560951	4.59595	6.488e-06	0.00474985	18	56167407	ALPK2	Body		cg01279353	ENSG00000198796	1087.11	230.572	4.71485	7.13651e-06	0.000141261
cg03680322	-0.230147	0.0501197	-4.59194	6.60515e-06	0.00479162	11	44606558	CD82	5'UTR		cg03680322	ENSG00000085117	5512.72	1035.42	5.32415	5.4185e-07	2.46489e-05
cg07515396	-0.267135	0.0581779	-4.5917	6.61247e-06	0.00479162	15	77302921	PSTPIP1	Body		cg07515396	ENSG00000140368	1496.28	247.891	6.03605	2.17575e-08	3.88287e-06
cg05972770	-0.258071	0.0562333	-4.58929	6.68389e-06	0.00482576	3	139195478	RBP2	TSS200		cg05972770	ENSG00000114113	-35.4402	13.9582	-2.53903	0.012514	0.0435269
cg13254240	-0.321418	0.0700336	-4.58948	6.67808e-06	0.00482576	1	33225975	KIAA1522	Body		cg13254240	ENSG00000162522	-11725.7	3231.81	-3.62821	0.000434407	0.00299146
cg26682998	-0.277119	0.0604186	-4.58665	6.76287e-06	0.00486992	14	104577926	ASPG	ExonBnd		cg26682998	ENSG00000166183	-555.803	141.747	-3.92108	0.000153683	0.00139085
cg24396624	0.502509	0.109771	4.57777	7.03564e-06	0.00500786	3	25469860	RARB	5'UTR		cg24396624	ENSG00000077092	-229.443	37.6049	-6.10141	1.60429e-08	3.10163e-06
cg25098793	-0.24928	0.054577	-4.56749	7.3648e-06	0.00515405	1	55332551	DHCR24	Body		cg25098793	ENSG00000116133	-16457.4	4446.31	-3.70137	0.000336794	0.00250436
cg08613631	-0.338079	0.0741223	-4.56109	7.5768e-06	0.005262	14	100621848	DEGS2	Body	N_Shelf	cg08613631	ENSG00000168350	-970.024	236.361	-4.10399	7.82035e-05	0.00082096
cg15424989	-0.329552	0.0724012	-4.55175	7.89713e-06	0.00543842	18	19757468	GATA6	Body	S_Shore	cg15424989	ENSG00000141448	-1723.63	423.879	-4.06632	9.00249e-05	0.000928256
cg04286193	-0.343446	0.0755896	-4.54357	8.18858e-06	0.00560618	1	230883168	CAPN9	5'UTR		cg04286193	ENSG00000135773	-2346.3	473.223	-4.95813	2.60409e-06	7.10763e-05
cg04333786	0.44499	0.0980508	4.53836	8.37924e-06	0.00571286	X	38466394	TSPAN7	Body		cg04333786	ENSG00000156298	1878.27	415.432	4.52124	1.55803e-05	0.000256357
cg22660356	0.335242	0.0738677	4.53841	8.37727e-06	0.00571286	3	42571118	VIPR1	Body		cg22660356	ENSG00000114812	3700.36	763.012	4.84968	4.09646e-06	0.000105598
cg03532269	-0.27635	0.0609984	-4.53044	8.67763e-06	0.0058627	7	128441353	CCDC136	Body		cg03532269	ENSG00000128596	207.851	39.4887	5.26355	7.05649e-07	3.03168e-05
cg01126380	0.37046	0.0818499	4.52609	8.84582e-06	0.0059567	3	122087056	CCDC58	Body		cg01126380	ENSG00000160124	-1064.79	238.858	-4.45785	2.00321e-05	0.000307778
cg14947787	-0.31886	0.0704619	-4.52529	8.87707e-06	0.00597284	14	65405931	GPX2	3'UTR		cg14947787	ENSG00000176153	-21113.2	6663.1	-3.16867	0.00198312	0.0103158
cg11163887	-0.328812	0.0726741	-4.52447	8.9089e-06	0.00597465	1	94080370	BCAR3	TSS1500		cg11163887	ENSG00000137936	-1275.64	486.957	-2.61961	0.0100457	0.0363589
cg17328356	0.265817	0.0587812	4.52214	9.00106e-06	0.00603153	7	30389039	ZNRF2	Body		cg17328356	ENSG00000180233	-4127.62	1580.17	-2.61214	0.0102545	0.0369087
cg20959698	-0.471323	0.104265	-4.52043	9.06904e-06	0.00606222	2	223915245	KCNE4	TSS1500	N_Shelf	cg20959698	ENSG00000152049	323.242	109.637	2.94831	0.00390286	0.0173641
cg05347673	0.351206	0.0777602	4.51653	9.2262e-06	0.00614942	10	17066154	CUBN	Body		cg05347673	ENSG00000107611	-171.736	32.5075	-5.28297	6.48476e-07	2.83861e-05
cg04307508	0.229063	0.0507306	4.51529	9.27664e-06	0.00617082	19	10959101	C19orf38	TSS200		cg04307508	ENSG00000214212	-342.652	124.027	-2.76272	0.00672049	0.0264712
cg21005230	0.430887	0.0954798	4.51286	9.37651e-06	0.00619646	5	88182312	MEF2C	5'UTR	N_Shelf	cg21005230	ENSG00000081189	-3059.45	642.807	-4.75952	5.94372e-06	0.000132591
cg02919652	0.362757	0.0804501	4.50909	9.53326e-06	0.00627535	5	125725074	GRAMD3	Body		cg02919652	ENSG00000155324	-2884.16	996.13	-2.89537	0.00456886	0.0195567
cg06471713	-0.437442	0.0970093	-4.50928	9.52531e-06	0.00627535	2	119983361	STEAP3	5'UTR	S_Shore	cg06471713	ENSG00000115107	-1879.84	549.95	-3.41819	0.000884822	0.00530436
cg20130085	-0.276058	0.061307	-4.50288	9.79714e-06	0.00638247	21	43733981	TFF3	Body		cg20130085	ENSG00000160180	-55815.9	12960.8	-4.30651	3.61791e-05	0.000471548
cg22048228	-0.27096	0.0602231	-4.49928	9.95307e-06	0.00644026	1	3585225	TP73	5'UTR		cg22048228	ENSG00000078900	229.956	49.9102	4.6074	1.10337e-05	0.00020316
cg04645527	0.302128	0.0671834	4.49706	1.00505e-05	0.00648568	2	69023542	ARHGAP25	Body		cg04645527	ENSG00000163219	-2598.06	560.415	-4.63595	9.8331e-06	0.00018547
cg08399622	-0.256196	0.0570086	-4.49398	1.01871e-05	0.00656354	14	100622098	DEGS2	Body	N_Shelf	cg08399622	ENSG00000168350	-1262.79	289.71	-4.3588	2.95368e-05	0.000410331
cg20652230	-0.283184	0.063013	-4.49405	1.01841e-05	0.00656354	15	99672089	SYNM	Body		cg20652230	ENSG00000182253	1205.06	412.232	2.92327	0.00420592	0.0183416
cg01961252	0.29897	0.0665854	4.49003	1.03654e-05	0.00664709	12	54955143	PDE1B	1stExon		cg01961252	ENSG00000123360	-385.546	98.3671	-3.91946	0.000154596	0.00139085
cg27600794	-0.293789	0.0654672	-4.48758	1.0477e-05	0.00670335	10	118349430	PNLIPRP1	TSS1500		cg27600794	ENSG00000187021	-30.7938	7.93479	-3.88086	0.000177818	0.00152791
cg09185582	0.328514	0.0732378	4.48559	1.05691e-05	0.00674156	9	273074	DOCK8	1stExon		cg09185582	ENSG00000107099	-4857.11	1152.38	-4.21486	5.14312e-05	0.00058701
cg11876540	0.367294	0.0820463	4.47666	1.09899e-05	0.00694441	2	198077542	ANKRD44	Body		cg11876540	ENSG00000065413	-1202.03	243.867	-4.92904	2.94218e-06	7.92177e-05
cg07992454	0.242817	0.0542586	4.47517	1.10616e-05	0.00697355	16	81831362	PLCG2	Body		cg07992454	ENSG00000197943	-7819.42	1492.66	-5.23859	7.86362e-07	3.21531e-05
cg09976624	-0.224268	0.0501254	-4.47415	1.11115e-05	0.00699963	11	119056455	PDZD3	Body		cg09976624	ENSG00000172367	-1092.94	399.064	-2.73877	0.00719571	0.028015
cg09643186	-0.256703	0.0574153	-4.47098	1.12661e-05	0.00706614	14	65409452	GPX2	1stExon		cg09643186	ENSG00000176153	-21771.7	7314.1	-2.97667	0.00358405	0.0163681
cg20574553	-0.280766	0.0627892	-4.47156	1.12375e-05	0.00706614	16	15670766	C16orf45	Body		cg20574553	ENSG00000166780	455.704	141.644	3.21724	0.00170047	0.00904838
cg19241089	0.270103	0.0604617	4.46734	1.14465e-05	0.00714543	2	161351392	RBMS1	TSS1500	S_Shore	cg19241089	ENSG00000153250	6686.49	1722.78	3.88123	0.000177578	0.00152791
cg08670465	0.415775	0.0931353	4.4642	1.16044e-05	0.00721595	5	169725100	LCP2	TSS1500		cg08670465	ENSG00000043462	-5060.67	1215.56	-4.16324	6.25663e-05	0.000676891
cg23696611	-0.2668	0.0597739	-4.46348	1.16409e-05	0.00722369	6	42194555	TRERF1	3'UTR		cg23696611	ENSG00000124496	1322.38	365.785	3.6152	0.00045436	0.00310034
cg27359310	0.362272	0.0811643	4.46344	1.16433e-05	0.00722369	6	112072399	FYN	5'UTR		cg27359310	ENSG00000010810	-2453.72	582.342	-4.21354	5.16901e-05	0.00058701
cg22048405	-0.322255	0.0722066	-4.46296	1.16676e-05	0.00723329	1	33226596	KIAA1522	Body		cg22048405	ENSG00000162522	-11513.3	2985.93	-3.85585	0.0001946	0.00162986
cg00187686	-0.472208	0.105833	-4.46181	1.17263e-05	0.00725488	11	59634218	TCN1	TSS200		cg00187686	ENSG00000134827	-1938.69	767.488	-2.52602	0.0129598	0.0445432
cg18496289	-0.241027	0.0540228	-4.46158	1.17378e-05	0.00725488	19	38909309	RASGRP4	Body	S_Shore	cg18496289	ENSG00000171777	942.082	329.707	2.85733	0.00511006	0.0211703
cg04545731	-0.245231	0.0550014	-4.45864	1.18894e-05	0.00733199	1	9938289	CTNNBIP1	5'UTR		cg04545731	ENSG00000178585	-960.41	380.902	-2.52141	0.0131214	0.0448991
cg23214363	-0.249394	0.0559794	-4.45511	1.20735e-05	0.00740653	11	75497561	DGAT2	Body		cg23214363	ENSG00000062282	689.055	179.891	3.83041	0.000213219	0.00174695
cg02209765	0.132857	0.029837	4.45276	1.21979e-05	0.00744	15	52797221	MYO5A	Body		cg02209765	ENSG00000197535	11968.3	4030.44	2.96947	0.00366265	0.0166942
cg21518261	-0.28098	0.0630946	-4.45331	1.21687e-05	0.00744	8	145721667	PPP1R16A	TSS1500	N_Shelf	cg21518261	ENSG00000160972	-1645.63	601.02	-2.73806	0.00721032	0.02802
cg24069963	0.252022	0.0566001	4.45267	1.22025e-05	0.00744	11	67172394	TBC1D10C	Body	S_Shelf	cg24069963	ENSG00000175463	-4310.98	995.803	-4.32915	3.31435e-05	0.000446974
cg08466395	-0.321573	0.0723589	-4.44414	1.2664e-05	0.00758168	11	126272964	ST3GAL4	TSS1500		cg08466395	ENSG00000110080	-8985.48	2549.46	-3.52446	0.00061957	0.00397072
cg19024858	-0.242796	0.0546351	-4.44396	1.26736e-05	0.0075819	2	30970178	CAPN13	Body		cg19024858	ENSG00000162949	-2235.38	575.607	-3.88351	0.00017612	0.00152462
cg12192582	0.261999	0.0589764	4.44244	1.27579e-05	0.00762124	7	37392880	ELMO1	5'UTR		cg12192582	ENSG00000155849	-1746.44	316.711	-5.51431	2.34159e-07	1.39295e-05
cg01254505	-0.150099	0.0338132	-4.43906	1.29465e-05	0.00770579	19	17516470	BST2	TSS200		cg01254505	ENSG00000130303	-8740.23	3489.14	-2.50498	0.0137114	0.0466428
cg02634861	-0.226323	0.050994	-4.43823	1.29934e-05	0.00770579	1	10757954	CASZ1	5'UTR	Island	cg02634861	ENSG00000130940	-2108.89	668.883	-3.15285	0.00208426	0.0107695
cg06645758	-0.260678	0.0587264	-4.43885	1.29584e-05	0.00770579	16	66643123	CMTM3	Body	S_Shelf	cg06645758	ENSG00000140931	1434.41	393.248	3.64759	0.000406214	0.00287322
cg25986774	-0.268631	0.0606482	-4.42934	1.35046e-05	0.00792867	12	53295862	KRT8	ExonBnd	N_Shore	cg25986774	ENSG00000170421	-136207	49943.6	-2.72723	0.0074355	0.0286075
cg01558777	-0.239708	0.0541314	-4.42826	1.35676e-05	0.00795429	10	85933798	C10orf99	Body		cg01558777	ENSG00000188373	-28725	6467.43	-4.44148	2.13674e-05	0.000321898
cg13607138	0.399984	0.0904428	4.42251	1.39103e-05	0.00811458	20	33539306	GSS	Body	N_Shelf	cg13607138	ENSG00000100983	4308.69	1323.86	3.25464	0.00150891	0.00821085
cg10704177	-0.240361	0.0543687	-4.42094	1.40047e-05	0.00815228	1	62209607	INADL	5'UTR	S_Shore	cg10704177	ENSG00000132849	-3571.76	990.81	-3.60489	0.000470773	0.00318192
cg02666257	0.269982	0.0610844	4.41982	1.40727e-05	0.00816288	11	128627260	FLI1	Body		cg02666257	ENSG00000151702	-3112.92	786.367	-3.95861	0.000134011	0.00125873
cg08403513	0.400932	0.0907551	4.41774	1.42005e-05	0.00821376	5	118668080	TNFAIP8	TSS1500		cg08403513	ENSG00000145779	-1889.83	716.562	-2.63735	0.0095651	0.0348916
cg07842680	-0.252345	0.0571326	-4.41683	1.42561e-05	0.00822316	9	136336763	SLC2A6	3'UTR	N_Shelf	cg07842680	ENSG00000160326	1229.66	259.402	4.74037	6.42915e-06	0.000136841
cg22412635	-0.238193	0.0539287	-4.41682	1.42568e-05	0.00822316	17	1673562	SERPINF1	Body		cg22412635	ENSG00000132386	7075.08	1820.6	3.88612	0.000174471	0.00151712
cg17280740	-0.152188	0.034481	-4.41367	1.44526e-05	0.00830105	11	31840862	PAX6	TSS1500	N_Shore	cg17280740	ENSG00000007372	-330.571	131.344	-2.51684	0.0132832	0.045319
cg00836482	0.307845	0.0697822	4.41151	1.45878e-05	0.00834362	3	119528956	NR1I2	Body	Island	cg00836482	ENSG00000144852	3558.89	702.247	5.06786	1.63713e-06	5.34949e-05
cg26078439	-0.296113	0.0671353	-4.41069	1.46401e-05	0.00836493	8	145721896	PPP1R16A	TSS1500	N_Shelf	cg26078439	ENSG00000160972	-1979.16	735.808	-2.68978	0.00826408	0.0307747
cg04841176	0.289339	0.0656082	4.41011	1.46767e-05	0.00837557	5	94363209	MCTP1	Body		cg04841176	ENSG00000175471	-1121.53	432.422	-2.59361	0.0107893	0.0384505
cg16181467	0.299347	0.0678793	4.40998	1.46845e-05	0.00837557	11	36084541	LDLRAD3	5'UTR		cg16181467	ENSG00000179241	-704.49	240.596	-2.9281	0.00414582	0.018182
cg25108979	-0.26789	0.0608011	-4.40601	1.49388e-05	0.00846966	10	98369611	PIK3AP1	ExonBnd		cg25108979	ENSG00000155629	5176.01	1213.88	4.26404	4.26097e-05	0.000531476
cg13563298	-0.592897	0.134601	-4.40484	1.50141e-05	0.00849855	9	95948059	WNK2	Body	S_Shore	cg13563298	ENSG00000165238	-5594.05	1086.31	-5.14957	1.15446e-06	4.25136e-05
cg09412782	0.193368	0.0439184	4.40289	1.51413e-05	0.008547	15	45721589	C15orf48	TSS1500	N_Shore	cg09412782	ENSG00000166920	-16194.2	6018.3	-2.69082	0.00823998	0.0307343
cg21762521	0.134191	0.0304793	4.40268	1.51548e-05	0.00854873	4	153400626	FBXW7	5'UTR		cg21762521	ENSG00000109670	-4144.28	1621.91	-2.55519	0.0119792	0.0418551
cg17875401	-0.293639	0.0667103	-4.40171	1.52186e-05	0.00857291	18	55746121	NEDD4L	Body		cg17875401	ENSG00000049759	-9549.64	2023.94	-4.71834	7.03552e-06	0.00014071
cg01847389	-0.297866	0.0677285	-4.39795	1.54676e-05	0.00867139	20	52687264	BCAS1	5'UTR		cg01847389	ENSG00000064787	-10889.6	3249.19	-3.35149	0.0011024	0.00636212
cg20647386	-0.305372	0.0694347	-4.39797	1.54658e-05	0.00867139	8	120981885	DEPTOR	Body		cg20647386	ENSG00000155792	-626.128	145.189	-4.31249	3.53513e-05	0.000465107
cg04017326	-0.351877	0.0800772	-4.39423	1.57174e-05	0.00876956	10	98380186	PIK3AP1	Body		cg04017326	ENSG00000155629	5357.79	1439.25	3.72261	0.000312599	0.00238563
cg17381507	0.329619	0.0750218	4.39364	1.57573e-05	0.00877992	8	134230157	WISP1	Body		cg17381507	ENSG00000104415	-1830.62	339.816	-5.3871	4.11151e-07	2.02951e-05
cg19462307	-0.271629	0.0618302	-4.39315	1.57907e-05	0.00878655	9	124482658	DAB2IP	Body		cg19462307	ENSG00000136848	-6018.64	2098.68	-2.86782	0.00495521	0.0207137
cg02968445	0.364708	0.0830376	4.39209	1.5863e-05	0.00882082	2	68972158	ARHGAP25	Body		cg02968445	ENSG00000163219	-2365.24	652.888	-3.62273	0.000442708	0.00302974
cg02586899	0.255577	0.058209	4.39068	1.59596e-05	0.00885053	10	108596798	SORCS1	Body		cg02586899	ENSG00000108018	-480.287	89.6863	-5.35518	4.73014e-07	2.23958e-05
cg09541248	-0.24125	0.0549958	-4.3867	1.62355e-05	0.00896109	12	57443622	MYO1A	5'UTR		cg09541248	ENSG00000166866	-12492.5	2233.09	-5.59426	1.63816e-07	1.18274e-05
cg20026499	-0.297087	0.067765	-4.38408	1.64193e-05	0.00902458	11	65558395	OVOL1	Body	S_Shelf	cg20026499	ENSG00000172818	-760.354	225.553	-3.37107	0.00103382	0.00605675
cg26535616	-0.340741	0.0777429	-4.38293	1.6501e-05	0.00904074	20	33462829	ACSS2	1stExon	N_Shore	cg26535616	ENSG00000131069	-12131.3	2372.99	-5.11222	1.35483e-06	4.86022e-05
cg19139167	0.348892	0.0796486	4.38038	1.66824e-05	0.00911574	10	127824746	ADAM12	Body		cg19139167	ENSG00000148848	-1175.56	199.951	-5.87924	4.49205e-08	5.31224e-06
cg23098912	-0.183393	0.0418751	-4.37953	1.67436e-05	0.00913702	17	5993686	WSCD1	Body		cg23098912	ENSG00000179314	-882.076	283.283	-3.11376	0.00235505	0.0117752
cg14081737	0.27811	0.0635412	4.37684	1.69379e-05	0.00921243	9	116111377	BSPRY	TSS1500	N_Shore	cg14081737	ENSG00000119411	-2710.51	934.941	-2.89912	0.00451837	0.0194122
cg11377086	0.235533	0.0538164	4.3766	1.6956e-05	0.00921613	11	117699436	FXYD2	TSS1500		cg11377086	ENSG00000137731	-38.8772	8.82035	-4.40767	2.44033e-05	0.000356074
cg07582608	0.205023	0.0468794	4.37343	1.71883e-05	0.00930542	2	207481005	ADAM23	Body		cg07582608	ENSG00000114948	577.321	145.702	3.96236	0.000132186	0.00125629
cg16553731	0.275341	0.0629675	4.37274	1.72391e-05	0.00932062	17	32295704	ASIC2	Body		cg16553731	ENSG00000108684	36.1528	9.92963	3.6409	0.000415744	0.00293169
cg23369564	0.226253	0.0517594	4.37125	1.73494e-05	0.00936173	1	150123734	PLEKHO1	Body	S_Shore	cg23369564	ENSG00000023902	-5164.28	1065.91	-4.84497	4.17732e-06	0.000106491
cg15896939	-0.266279	0.0609259	-4.37054	1.74026e-05	0.00936968	1	156030809	RAB25	TSS200		cg15896939	ENSG00000132698	-5626.88	1621.09	-3.47106	0.000741765	0.00458905
cg23859055	-0.4379	0.100205	-4.37004	1.74396e-05	0.00937342	7	16684067	ANKMY2	Body	N_Shore	cg23859055	ENSG00000106524	-862.363	230.499	-3.74129	0.000292704	0.00227115
cg07168328	-0.270634	0.0619472	-4.36879	1.75336e-05	0.00939315	1	46871232	FAAH	Body		cg07168328	ENSG00000117480	-2844.6	771.323	-3.68795	0.000352974	0.00257515
cg19685398	0.325467	0.0746114	4.36216	1.80392e-05	0.00957027	12	117299508	HRK	3'UTR		cg19685398	ENSG00000135116	-35.9667	14.0415	-2.56145	0.0117776	0.0413299
cg08757862	0.462904	0.106143	4.36112	1.81198e-05	0.00958937	4	38807382	TLR1	TSS1500		cg08757862	ENSG00000174125	-822.006	247.316	-3.3237	0.00120709	0.00681372
cg04723449	-0.413737	0.0949046	-4.3595	1.82457e-05	0.00962667	16	23420567	COG7	Body		cg04723449	ENSG00000168434	-989.797	395.963	-2.49972	0.0139052	0.0470553
cg25246692	0.253645	0.0581851	4.35928	1.82629e-05	0.00962667	22	37545924	IL2RB	5'UTR		cg25246692	ENSG00000100385	-3253.38	1006.78	-3.23147	0.00162504	0.0087473
cg12298306	0.283882	0.065142	4.35789	1.83718e-05	0.00967784	6	163998328	QKI	3'UTR		cg12298306	ENSG00000112531	4846.43	1450.08	3.34217	0.00113651	0.00651862
cg12914622	-0.306518	0.0703507	-4.357	1.84418e-05	0.00969604	17	76995073	CANT1	5'UTR	S_Shore	cg12914622	ENSG00000171302	-13866.5	3757.72	-3.69014	0.000350287	0.00257173
cg24729988	-0.246351	0.0565584	-4.3557	1.85453e-05	0.0097193	15	64271149	DAPK2	Body		cg24729988	ENSG00000035664	-1367.07	493.524	-2.77002	0.00658153	0.0261458
cg13052261	-0.235429	0.0540768	-4.3536	1.87126e-05	0.00978195	2	152706198	CACNB4	Body		cg13052261	ENSG00000182389	91.9523	20.9065	4.39825	2.53208e-05	0.000367151
cg20143111	0.215972	0.0496471	4.35015	1.89903e-05	0.00988933	4	10673188	CLNK	5'UTR		cg20143111	ENSG00000109684	-186.285	46.1142	-4.03964	9.94124e-05	0.000986297
cg20250926	-0.269115	0.0619121	-4.34672	1.92705e-05	0.0100035	11	61627671	FADS2	Body		cg20250926	ENSG00000134824	8397.62	2669.09	3.14625	0.00212785	0.0109702
cg21129965	-0.236892	0.054513	-4.34561	1.93622e-05	0.0100257	2	238499456	RAB17	5'UTR		cg21129965	ENSG00000124839	-1121.53	365.702	-3.06679	0.00272355	0.0130013
cg26393910	0.382816	0.0881329	4.34363	1.95269e-05	0.0100709	8	76459658	HNF4G	Body		cg26393910	ENSG00000164749	-6599.35	1815.58	-3.63484	0.000424554	0.00297573
cg09799714	-0.284906	0.0656499	-4.33979	1.98496e-05	0.0101499	11	119056710	PDZD3	Body		cg09799714	ENSG00000172367	-994.587	301.982	-3.29353	0.00133126	0.00744222
cg09745330	0.295181	0.0680823	4.33566	2.02022e-05	0.0102981	2	2226943	MYT1L	5'UTR		cg09745330	ENSG00000186487	-9.26922	3.30105	-2.80796	0.00590014	0.0240146
cg01494544	0.237256	0.0547713	4.33177	2.05402e-05	0.0104315	9	111981327	EPB41L4B	Body		cg01494544	ENSG00000095203	12217.6	2001.81	6.10326	1.59047e-08	3.10163e-06
cg21240459	0.344478	0.0795547	4.33007	2.06887e-05	0.0104874	8	116440004	TRPS1	Body		cg21240459	ENSG00000104447	-815.987	192.559	-4.2376	4.71524e-05	0.000560992
cg05814654	0.316561	0.0731311	4.32867	2.08125e-05	0.0105307	16	27413177	IL21R	TSS1500		cg05814654	ENSG00000103522	-1726.82	267.88	-6.44623	3.1399e-09	9.1057e-07
cg00510718	0.430147	0.0994278	4.32622	2.10307e-05	0.0105953	7	106505961	PIK3CG	5'UTR	N_Shelf	cg00510718	ENSG00000105851	-813.808	304.84	-2.66962	0.00874401	0.0323027
cg01016289	-0.276296	0.0639403	-4.32115	2.14893e-05	0.0107471	10	129679744	CLRN3	Body		cg01016289	ENSG00000180745	-3899.3	986.431	-3.95294	0.000136819	0.0012699
cg24383480	-0.383654	0.0887922	-4.32081	2.15207e-05	0.0107504	3	47466266	SCAP	Body		cg24383480	ENSG00000114650	-2510.45	934.595	-2.68614	0.00834905	0.0310413
cg19691778	-0.0598531	0.0138536	-4.32041	2.15575e-05	0.0107547	8	97157756	GDF6	Body	Island	cg19691778	ENSG00000156466	440.282	133.347	3.30178	0.00129615	0.00726345
cg21867576	-0.310182	0.071851	-4.31702	2.18701e-05	0.0108647	2	97425517	CNNM4	TSS1500	N_Shore	cg21867576	ENSG00000158158	-9863.75	1908.85	-5.16739	1.06937e-06	4.00151e-05
cg05583717	0.269426	0.0624422	4.3148	2.20772e-05	0.0109345	17	28049612	SSH2	Body		cg05583717	ENSG00000141298	-2283.75	794.351	-2.87499	0.00485192	0.0204291
cg08347758	-0.399343	0.0926901	-4.30837	2.26885e-05	0.0111378	10	100011702	LOXL4	Body		cg08347758	ENSG00000138131	224.881	70.5533	3.18739	0.00186936	0.00976782
cg23897871	0.23151	0.0537344	4.30841	2.26843e-05	0.0111378	1	111415724	CD53	1stExon		cg23897871	ENSG00000143119	-16575.2	2945.54	-5.62721	1.41286e-07	1.13029e-05
cg18739977	-0.246635	0.0572712	-4.30644	2.28741e-05	0.0112009	11	126273187	ST3GAL4	TSS200		cg18739977	ENSG00000110080	-11674	2655.67	-4.39588	2.55574e-05	0.00036828
cg16408593	-0.231207	0.0537114	-4.30462	2.3052e-05	0.0112743	1	117753591	VTCN1	TSS200		cg16408593	ENSG00000134258	57.859	17.6174	3.28419	0.00137205	0.00765181
cg06460600	-0.294444	0.0684242	-4.30321	2.31898e-05	0.0113282	11	65557538	OVOL1	Body	S_Shore	cg06460600	ENSG00000172818	-679.184	220.362	-3.08213	0.00259771	0.0125556
cg02921122	-0.314859	0.0731769	-4.30271	2.32393e-05	0.0113437	10	126712074	CTBP2	Body	Island	cg02921122	ENSG00000175029	-5816.57	2078.01	-2.79911	0.00605305	0.0244653
cg02165227	-0.281118	0.0653953	-4.29875	2.36324e-05	0.0115101	16	68450100	SMPD3	5'UTR		cg02165227	ENSG00000103056	-4611.09	1231.09	-3.74552	0.000288361	0.00224495
cg06228411	0.297408	0.0692163	4.2968	2.38282e-05	0.0115849	5	102592998	C5orf30	TSS1500	N_Shore	cg06228411	ENSG00000181751	-6507.82	1395.95	-4.66194	8.85106e-06	0.000169706
cg03338209	-0.378775	0.088178	-4.29557	2.39527e-05	0.0116249	22	37908796	CARD10	Body	N_Shelf	cg03338209	ENSG00000100065	-2521.98	879.33	-2.86807	0.00495167	0.0207137
cg12557595	-0.208259	0.0485406	-4.29042	2.44804e-05	0.011804	9	35673841	CA9	TSS200	N_Shore	cg12557595	ENSG00000107159	175.861	48.4031	3.63326	0.000426893	0.0029831
cg09379151	0.373448	0.0870787	4.28862	2.4667e-05	0.0118748	13	99911257	GPR18	TSS1500		cg09379151	ENSG00000125245	-476.229	70.741	-6.73201	7.90453e-10	4.58463e-07
cg22124215	0.358522	0.0836433	4.28632	2.49077e-05	0.0119678	2	217232992	2021-03-04	Body	N_Shelf	cg22124215	ENSG00000144583	85.3446	29.5683	2.88635	0.00469214	0.0199009
cg01485838	0.406362	0.0948104	4.28605	2.49362e-05	0.0119745	14	100532680	EVL	Body		cg01485838	ENSG00000196405	-6036.78	1289.33	-4.68209	8.15559e-06	0.000157675
cg13161329	-0.176222	0.041137	-4.28378	2.51771e-05	0.0120408	4	57138564	KIAA1211	5'UTR		cg13161329	ENSG00000109265	-2155.44	789.999	-2.72841	0.00741061	0.0286067
cg11896799	0.300647	0.0702183	4.2816	2.54093e-05	0.0120955	3	124771321	HEG1	Body	N_Shelf	cg11896799	ENSG00000173706	-6392.55	1438.75	-4.44312	2.12303e-05	0.000321898
cg17807663	0.253727	0.0592649	4.28123	2.54486e-05	0.0121071	17	46622012	HOXB2	1stExon	S_Shore	cg17807663	ENSG00000173917	-691.345	144.362	-4.78897	5.26564e-06	0.000123397
cg18131041	0.410544	0.0959701	4.27783	2.58168e-05	0.0122539	14	61814530	PRKCH	Body		cg18131041	ENSG00000027075	-1206.67	302.535	-3.98854	0.000120071	0.00116554
cg03240324	-0.316274	0.0739902	-4.27454	2.61773e-05	0.0123654	14	102974825	ANKRD9	5'UTR	Island	cg03240324	ENSG00000156381	-1853.66	596.745	-3.10629	0.00241037	0.011898
cg24499891	0.343905	0.080456	4.27445	2.61875e-05	0.0123654	6	25007637	FAM65B	Body		cg24499891	ENSG00000111913	-3846.87	688.376	-5.58833	1.68235e-07	1.18274e-05
cg09813248	-0.258988	0.0607836	-4.26082	2.77344e-05	0.0129101	12	121164194	ACADS	Body	S_Shore	cg09813248	ENSG00000122971	-3755.44	952.001	-3.94479	0.00014096	0.00129772
cg20276769	0.264605	0.062177	4.25568	2.83397e-05	0.0131034	16	68786937	CDH1	Body		cg20276769	ENSG00000039068	-65966.7	21527	-3.06437	0.00274389	0.0130715
cg08875705	0.303754	0.0713855	4.25512	2.84064e-05	0.0131186	12	6665330	IFFO1	TSS200	Island	cg08875705	ENSG00000010295	-1749.91	459.008	-3.81238	0.000227422	0.0018461
cg08210297	-0.290292	0.0682901	-4.25086	2.89193e-05	0.0132956	2	233320854	ALPI	1stExon	N_Shelf	cg08210297	ENSG00000163295	-630.396	202.693	-3.11009	0.00238205	0.0118591
cg07860222	0.345579	0.0813316	4.24902	2.91438e-05	0.0133763	6	159465525	TAGAP	5'UTR		cg07860222	ENSG00000164691	-3617.45	652.991	-5.53982	2.08991e-07	1.30266e-05
cg20930202	0.462648	0.109027	4.24342	2.98354e-05	0.0136403	6	139613456	TXLNB	TSS1500		cg20930202	ENSG00000164440	-226.657	41.4426	-5.46916	2.86166e-07	1.58073e-05
cg18383585	-0.268908	0.0633862	-4.24238	2.99658e-05	0.0136695	1	162183582	NOS1AP	Body		cg18383585	ENSG00000198929	-223.799	63.8466	-3.50526	0.000661129	0.00419076
cg07658280	-0.22323	0.0526209	-4.24224	2.99835e-05	0.0136699	8	145728490	GPT	TSS1500	N_Shore	cg07658280	ENSG00000167701	-4445.84	995.552	-4.46571	1.94199e-05	0.000300361
cg19976148	-0.278742	0.0657157	-4.24164	3.0059e-05	0.0136852	11	65148466	SLC25A45	Body		cg19976148	ENSG00000162241	703.705	257.397	2.73393	0.00729542	0.028256
cg03912984	-0.258593	0.0609864	-4.24018	3.0244e-05	0.0137428	21	43735282	TFF3	Body		cg03912984	ENSG00000160180	-41905.4	12004	-3.49094	0.000693832	0.00433597
cg13481776	-0.226989	0.0535461	-4.23914	3.03755e-05	0.0137874	2	233320593	ALPI	TSS1500	N_Shelf	cg13481776	ENSG00000163295	-839.388	197.959	-4.24021	4.66843e-05	0.000560992
cg03664354	-0.320406	0.0755938	-4.23853	3.04536e-05	0.0137895	12	125576860	AACS	Body	N_Shore	cg03664354	ENSG00000081760	-3165.58	807.537	-3.92004	0.000154267	0.00139085
cg24064594	0.366384	0.0864369	4.23874	3.04265e-05	0.0137895	2	127414827	GYPC	Body	S_Shore	cg24064594	ENSG00000136732	-1414.91	280	-5.05325	1.74203e-06	5.5363e-05
cg14799482	0.354649	0.0836995	4.23716	3.06278e-05	0.013833	1	90135931	LRRC8C	5'UTR		cg14799482	ENSG00000171488	-1518.64	335.505	-4.52642	1.52619e-05	0.000254731
cg13158989	0.155227	0.0366569	4.2346	3.09589e-05	0.0139297	3	3146798	IL5RA	5'UTR		cg13158989	ENSG00000091181	381.302	152.634	2.49814	0.0139638	0.0471559
cg09636214	0.363213	0.0858056	4.23298	3.11691e-05	0.0140008	14	73712491	PAPLN	Body	Island	cg09636214	ENSG00000100767	-3807.08	880.304	-4.32473	3.37157e-05	0.000446974
cg14800014	-0.244591	0.0577823	-4.23297	3.117e-05	0.0140008	5	125800764	GRAMD3	Body		cg14800014	ENSG00000155324	-2001.34	538.445	-3.71689	0.000318946	0.00242365
cg20839149	0.366038	0.0865303	4.23017	3.15368e-05	0.0141268	1	156786601	SH2D2A	5'UTR	S_Shelf	cg20839149	ENSG00000027869	-450.515	157.762	-2.85567	0.00513506	0.0211981
cg23817981	0.401478	0.0949686	4.22748	3.18944e-05	0.0142636	3	32993063	CCR4	TSS200		cg23817981	ENSG00000183813	-375.11	88.3025	-4.24801	4.53101e-05	0.000553261
cg12053004	-0.319501	0.0755838	-4.22711	3.19429e-05	0.0142698	1	221057751	HLX	Body	Island	cg12053004	ENSG00000136630	710.673	244.436	2.9074	0.00440896	0.0190794
cg01731008	-0.22434	0.053074	-4.22693	3.19669e-05	0.0142727	6	105820911	PREP	Body		cg01731008	ENSG00000085377	-4563.53	1628.45	-2.80238	0.0059962	0.0242778
cg06778183	0.270105	0.0639048	4.22668	3.20002e-05	0.0142798	5	94129156	MCTP1	Body		cg06778183	ENSG00000175471	-970.617	359.13	-2.70269	0.00796934	0.0299173
cg19080559	-0.233915	0.0553481	-4.22626	3.2057e-05	0.0142974	1	207241391	PFKFB2	Body		cg19080559	ENSG00000123836	-4453.95	1160.3	-3.83862	0.000207027	0.00171417
cg04057288	-0.29939	0.0708555	-4.22536	3.21778e-05	0.0143279	9	130504189	SH2D3C	Body	Island	cg04057288	ENSG00000095370	1701.97	456.54	3.72797	0.000306763	0.00235477
cg05572167	0.271336	0.0642895	4.22054	3.28319e-05	0.0145559	1	156786688	SH2D2A	TSS1500	S_Shelf	cg05572167	ENSG00000027869	-448.325	152.101	-2.94756	0.00391169	0.0173641
cg00955451	-0.263124	0.0623505	-4.22008	3.28948e-05	0.0145759	15	29213640	APBA2	TSS200		cg00955451	ENSG00000034053	1229.57	327.275	3.757	0.000276902	0.00219254
cg18882910	-0.270567	0.06412	-4.21969	3.29485e-05	0.0145839	12	2608364	CACNA1C	Body		cg18882910	ENSG00000151067	750.753	119.76	6.26882	7.302e-09	1.69406e-06
cg04194038	-0.291805	0.0691829	-4.21788	3.31989e-05	0.0146552	5	125707117	GRAMD3	Body		cg04194038	ENSG00000155324	-1218.55	487.188	-2.50119	0.0138507	0.0470479
cg19984833	-0.238584	0.056586	-4.21631	3.3417e-05	0.0147198	16	25228102	AQP8	TSS200		cg19984833	ENSG00000103375	-10286.5	3156.33	-3.25901	0.00148788	0.00816876
cg16873863	-0.441633	0.10478	-4.21485	3.36202e-05	0.014774	11	2921176	SLC22A18AS	5'UTR	N_Shelf	cg16873863	ENSG00000254827	846.918	227.953	3.71532	0.000320716	0.00242365
cg09706021	0.299	0.0709863	4.21208	3.40107e-05	0.0149035	6	33399109	SYNGAP1	Body	S_Shelf	cg09706021	ENSG00000197283	-1554.2	368.779	-4.21445	5.15111e-05	0.00058701
cg01342981	0.236741	0.0562198	4.211	3.41646e-05	0.0149607	2	127415063	GYPC	Body	S_Shore	cg01342981	ENSG00000136732	-2149.32	449.801	-4.77839	5.50007e-06	0.0001251
cg20871835	0.27747	0.0659229	4.20901	3.44489e-05	0.0150451	4	40212592	RHOH	5'UTR		cg20871835	ENSG00000168421	-3948.35	659.855	-5.98367	2.77458e-08	4.59787e-06
cg12719001	-0.299043	0.0710728	-4.20755	3.4658e-05	0.0151072	7	27214915	HOXA10	TSS1500	S_Shore	cg12719001	ENSG00000253293	-576.989	166.666	-3.46196	0.000764729	0.00470602
cg16044871	-0.239397	0.0569384	-4.2045	3.51013e-05	0.0152166	18	55464652	ATP8B1	5'UTR		cg16044871	ENSG00000081923	-35940.1	7839.75	-4.58434	1.2106e-05	0.00021772
cg12485620	0.252005	0.0599429	4.20408	3.51625e-05	0.015235	11	128363237	ETS1	Body		cg12485620	ENSG00000134954	-13043.8	2959.3	-4.40775	2.43962e-05	0.000356074
cg16828920	-0.268429	0.0638952	-4.20109	3.56028e-05	0.0153448	19	39443669	FBXO17	TSS1500	S_Shelf	cg16828920	ENSG00000269190	126.266	45.2278	2.79179	0.00618225	0.0249007
cg07265541	0.277741	0.0661224	4.2004	3.57052e-05	0.0153808	6	159071008	SYTL3	TSS200		cg07265541	ENSG00000164674	-430.963	138.632	-3.10868	0.00239253	0.0118858
cg18995031	-0.14738	0.0351127	-4.19733	3.6163e-05	0.015553	13	114780876	RASA3	Body	Island	cg18995031	ENSG00000185989	4562.55	837.39	5.44853	3.13545e-07	1.65324e-05
cg01843506	0.311961	0.0743548	4.19557	3.64288e-05	0.0156105	3	32993165	CCR4	1stExon		cg01843506	ENSG00000183813	-386.25	91.4578	-4.22326	4.98086e-05	0.000584304
cg20955836	0.3522	0.0839436	4.19567	3.64133e-05	0.0156105	20	55836224	BMP7	Body	N_Shelf	cg20955836	ENSG00000101144	-889.474	305.068	-2.91565	0.00430223	0.0187264
cg06958223	-0.256054	0.061036	-4.19513	3.64953e-05	0.0156227	6	150499199	PPP1R14C	Body		cg06958223	ENSG00000198729	-962.803	307.714	-3.12889	0.00224656	0.0113305
cg13995427	-0.260796	0.0621839	-4.19395	3.66746e-05	0.0156586	9	117134861	AKNA	Body		cg13995427	ENSG00000106948	-7739.63	2520.73	-3.07039	0.00269346	0.0129108
cg14611805	-0.330754	0.0789514	-4.18933	3.73841e-05	0.0159036	22	37414424	TST	Body	Island	cg14611805	ENSG00000128311	-9413.48	2240.18	-4.2021	5.39912e-05	0.00060221
cg25216836	0.372323	0.0890023	4.1833	3.83311e-05	0.0162223	14	61969968	PRKCH	Body		cg25216836	ENSG00000027075	-799.4	290.602	-2.75084	0.00695255	0.0272926
cg01252726	-0.281237	0.0672952	-4.17915	3.89955e-05	0.016405	5	53812942	SNX18	TSS1500	N_Shore	cg01252726	ENSG00000178996	1550.5	453.041	3.42243	0.000872471	0.00524387
cg09085216	0.221631	0.0530357	4.1789	3.90357e-05	0.016405	1	204329081	PLEKHA6	TSS200		cg09085216	ENSG00000143850	12151.5	2865.89	4.24004	4.6715e-05	0.000560992
cg02040705	-0.294673	0.0705326	-4.17783	3.92102e-05	0.0164669	7	29520118	CHN2	Body		cg02040705	ENSG00000106069	-792.762	211.98	-3.7398	0.000294243	0.00227548
cg00103855	0.313949	0.0751624	4.17694	3.93548e-05	0.0164969	1	226077628	LEFTY1	TSS1500	S_Shore	cg00103855	ENSG00000243709	-4830.03	1340.09	-3.60426	0.000471801	0.00318192
cg26620176	0.372563	0.0891936	4.17702	3.93421e-05	0.0164969	19	8117047	CCL25	TSS1500	S_Shore	cg26620176	ENSG00000131142	-29.5231	6.82504	-4.32571	3.35887e-05	0.000446974
cg03888592	0.180512	0.0432827	4.17052	4.04128e-05	0.016817	12	48210934	HDAC7	Body	N_Shelf	cg03888592	ENSG00000061273	-7442.14	1836.05	-4.05335	9.44766e-05	0.000957143
cg12256957	-0.245596	0.0588965	-4.16995	4.05091e-05	0.0168485	5	34757249	RAI14	Body		cg12256957	ENSG00000039560	3335.56	657.781	5.07092	1.6159e-06	5.34949e-05
cg01791607	0.328305	0.0787866	4.16701	4.1004e-05	0.0169512	7	106505858	PIK3CG	1stExon	N_Shelf	cg01791607	ENSG00000105851	-1212.03	330.95	-3.66226	0.000386037	0.00276421
cg24659501	0.216013	0.0519198	4.16051	4.2119e-05	0.0173683	1	159043551	AIM2	5'UTR		cg24659501	ENSG00000163568	1370.06	357.193	3.83564	0.000209257	0.00172154
cg23787267	-0.237196	0.0570144	-4.16029	4.21576e-05	0.0173755	3	134095705	AMOTL2	TSS1500	S_Shore	cg23787267	ENSG00000114019	944.049	381.695	2.47331	0.0149163	0.0496332
cg17850359	0.227455	0.0546763	4.16002	4.22047e-05	0.0173862	2	220325982	SPEG	5'UTR		cg17850359	ENSG00000072195	-1106.54	334.016	-3.31283	0.00125051	0.00704171
cg13654525	-0.330103	0.079358	-4.15967	4.22655e-05	0.0173938	11	65360509	KCNK7	Body	S_Shore	cg13654525	ENSG00000173338	24.0731	8.69818	2.76761	0.00662719	0.026238
cg16838536	-0.265781	0.0638943	-4.1597	4.2261e-05	0.0173938	16	25228343	AQP8	5'UTR		cg16838536	ENSG00000103375	-8819.68	2511.09	-3.51229	0.00064562	0.00412627
cg09926389	-0.23341	0.0561183	-4.15925	4.2338e-05	0.0174149	19	41837123	TGFB1	Body	Island	cg09926389	ENSG00000105329	6129.22	1402.29	4.37088	2.81796e-05	0.000393835
cg01384111	-0.194403	0.0467523	-4.15816	4.25297e-05	0.0174515	2	11679605	GREB1	TSS1500		cg01384111	ENSG00000196208	252.023	70.5425	3.57264	0.000525857	0.00345605
cg17213699	0.206618	0.0497078	4.15665	4.27948e-05	0.0175369	12	6881624	LAG3	TSS200	N_Shore	cg17213699	ENSG00000089692	-1195.68	482.466	-2.47828	0.0147212	0.0490707
cg00986162	-0.435766	0.10496	-4.15172	4.36733e-05	0.0177874	11	77147022	PAK1	5'UTR		cg00986162	ENSG00000149269	-5806.72	1879.09	-3.09017	0.00253389	0.0122984
cg12520982	-0.237211	0.0572164	-4.14585	4.47418e-05	0.0180151	11	2548920	KCNQ1	Body		cg12520982	ENSG00000053918	-4302.86	1320.57	-3.25834	0.00149109	0.00816876
cg22118451	-0.238965	0.0576809	-4.14287	4.52934e-05	0.018157	4	2170541	POLN	Body		cg22118451	ENSG00000130997	62.7755	17.1329	3.66403	0.00038367	0.00275577
cg19516641	0.288028	0.0695961	4.13857	4.61013e-05	0.0183277	2	128399896	LIMS2	Body		cg19516641	ENSG00000072163	-1046.93	409.229	-2.5583	0.0118785	0.0415659
cg17834833	0.215203	0.0520116	4.13759	4.62877e-05	0.0183582	15	81589179	IL16	TSS200		cg17834833	ENSG00000172349	-5446.36	824.07	-6.6091	1.43469e-09	5.69885e-07
cg26910108	-0.260558	0.0630051	-4.13551	4.66847e-05	0.0184978	11	75429146	MOGAT2	Body		cg26910108	ENSG00000166391	-6369.82	1263.57	-5.04113	1.83407e-06	5.67339e-05
cg08680048	0.243641	0.0589167	4.13534	4.67168e-05	0.0185016	15	41793881	ITPKA	Body	Island	cg08680048	ENSG00000137825	850.165	294.136	2.89038	0.00463671	0.0197018
cg07045570	-0.31763	0.0769831	-4.12598	4.85466e-05	0.0190001	2	262646	SH3YL1	ExonBnd	N_Shore	cg07045570	ENSG00000035115	-3178.81	786.01	-4.04424	9.77308e-05	0.000981539
cg04011338	0.32351	0.0784767	4.12237	4.92703e-05	0.0191522	2	238777587	RAMP1	Body		cg04011338	ENSG00000132329	-316.194	72.3314	-4.37146	2.81151e-05	0.000393835
cg13744221	0.22708	0.0550994	4.12128	4.94906e-05	0.0192053	17	28652240	TMIGD1	Body		cg13744221	ENSG00000182271	-3577.93	1356.51	-2.6376	0.00955847	0.0348916
cg16978133	-0.269856	0.0655017	-4.11983	4.97848e-05	0.01927	17	67488817	MAP2K6	Body		cg16978133	ENSG00000108984	-4962.81	1051.15	-4.72134	6.94981e-06	0.000140205
cg03179523	-0.241164	0.058568	-4.11767	5.02257e-05	0.0193948	16	21275016	CRYM	Body		cg03179523	ENSG00000103316	-892.101	280.537	-3.17998	0.00191367	0.0099769
cg04603354	-0.175756	0.0426911	-4.11692	5.03812e-05	0.0194366	9	131638333	CCBL1	5'UTR		cg04603354	ENSG00000171097	272.097	69.8324	3.89643	0.000168077	0.00147704
cg10565234	0.414334	0.10064	4.11698	5.03677e-05	0.0194366	15	55559708	RAB27A	5'UTR		cg10565234	ENSG00000069974	3501.49	1182.69	2.96062	0.00376137	0.0170105
cg00335252	0.155191	0.0376975	4.11673	5.04196e-05	0.0194423	2	161245200	RBMS1	Body		cg00335252	ENSG00000153250	-5676.6	1344.23	-4.22295	4.98674e-05	0.000584304
cg11654882	0.134763	0.0327589	4.11377	5.10341e-05	0.0195597	9	35812679	SPAG8	TSS1500	N_Shore	cg11654882	ENSG00000137098	172.403	66.7054	2.58454	0.0110602	0.0392351
cg16945152	-0.241955	0.0588562	-4.11095	5.16254e-05	0.0197402	19	39304002	LGALS4	TSS1500		cg16945152	ENSG00000171747	-121637	26834.9	-4.53278	1.48803e-05	0.000251988
cg14834903	0.394439	0.0959644	4.11026	5.17719e-05	0.0197777	14	73712902	PAPLN	Body	Island	cg14834903	ENSG00000100767	-3051.79	718.998	-4.2445	4.59236e-05	0.000557815
cg20528780	0.154518	0.0376091	4.10853	5.21386e-05	0.0198901	3	169118837	MECOM	Body		cg20528780	ENSG00000085276	5452.06	1795.42	3.03665	0.0029874	0.0140869
cg14776033	0.276516	0.0673524	4.1055	5.27877e-05	0.0201003	19	49240808	RASIP1	Body	N_Shore	cg14776033	ENSG00000105538	750.942	275.527	2.72548	0.00747236	0.0287018
cg06421238	-0.199227	0.0485325	-4.10502	5.28916e-05	0.0201212	17	5993785	WSCD1	Body		cg06421238	ENSG00000179314	-678.696	271.471	-2.50007	0.0138924	0.0470553
cg02618319	-0.183446	0.0447162	-4.10245	5.34487e-05	0.0202392	11	119247012	USP2	5'UTR		cg02618319	ENSG00000036672	-2566.66	647.652	-3.96303	0.000131859	0.00125629
cg09884613	0.216414	0.0527485	4.10276	5.33825e-05	0.0202392	11	66085453	CD248	TSS1500	S_Shore	cg09884613	ENSG00000174807	-1670.21	574.567	-2.9069	0.00441543	0.0190794
cg20849631	0.49682	0.121244	4.09769	5.44974e-05	0.0205132	6	90994591	BACH2	5'UTR		cg20849631	ENSG00000112182	-711.661	142.392	-4.99791	2.20222e-06	6.42708e-05
cg21873016	0.355587	0.0868498	4.09428	5.52606e-05	0.0207483	3	121555571	EAF2	Body	S_Shore	cg21873016	ENSG00000145088	-659.946	145.894	-4.52347	1.54424e-05	0.000255903
cg12153925	0.20883	0.0510179	4.09327	5.54867e-05	0.0208041	1	154778073	KCNN3	Body		cg12153925	ENSG00000143603	3121.68	871.742	3.58097	0.000511064	0.00337797
cg21808174	0.170052	0.0415448	4.09322	5.54985e-05	0.0208041	3	50284297	GNAI2	TSS200		cg21808174	ENSG00000114353	-18968.1	6717.79	-2.82356	0.0056393	0.0231427
cg09569432	0.165928	0.0405739	4.08952	5.63414e-05	0.0210431	19	39826668	GMFG	5'UTR		cg09569432	ENSG00000130755	-3484.67	733.587	-4.75018	6.17589e-06	0.000133907
cg09085439	0.187364	0.0458743	4.08429	5.75521e-05	0.0213206	22	37678169	CYTH4	TSS1500		cg09085439	ENSG00000100055	-8089.64	1869.82	-4.32643	3.34944e-05	0.000446974
cg20449949	0.268794	0.0658084	4.08449	5.75068e-05	0.0213206	8	6594662	AGPAT5	Body		cg20449949	ENSG00000155189	-2284.97	820.579	-2.78458	0.006312	0.025248
cg06616863	-0.210129	0.0514678	-4.08272	5.79215e-05	0.0214187	3	169767629	GPR160	5'UTR		cg06616863	ENSG00000173890	-3532.54	1022.31	-3.45546	0.000781528	0.00479668
cg16373551	-0.309084	0.0757256	-4.08163	5.81785e-05	0.0214473	11	119247231	USP2	5'UTR		cg16373551	ENSG00000036672	-1521.5	384.906	-3.9529	0.000136843	0.0012699
cg01977473	-0.212808	0.0521438	-4.08119	5.82838e-05	0.021457	5	125800916	GRAMD3	Body		cg01977473	ENSG00000155324	-1730.38	474.013	-3.65049	0.000402147	0.00286191
cg04048710	-0.23067	0.0565183	-4.08134	5.82478e-05	0.021457	17	37873266	ERBB2	Body		cg04048710	ENSG00000141736	-8205.07	2737.43	-2.99736	0.00336677	0.0155596
cg06440348	-0.285502	0.0700201	-4.07743	5.91799e-05	0.0216788	4	81111527	PRDM8	5'UTR	S_Shore	cg06440348	ENSG00000152784	657.987	139.102	4.73026	6.70077e-06	0.000138137
cg04587829	-0.284119	0.0697364	-4.07419	5.99634e-05	0.0218584	17	80692947	FN3K	TSS1500	N_Shore	cg04587829	ENSG00000167363	-1489.7	300.406	-4.95894	2.59522e-06	7.10763e-05
cg08399733	-0.213736	0.0524603	-4.07425	5.99492e-05	0.0218584	19	2278773	C19orf35	Body	Island	cg08399733	ENSG00000188305	147.458	50.9469	2.89436	0.00458251	0.019572
cg08621315	-0.282877	0.0694508	-4.07306	6.02392e-05	0.0219193	7	3039048	CARD11	5'UTR		cg08621315	ENSG00000198286	2421.14	483.25	5.01013	2.09142e-06	6.29601e-05
cg02633609	-0.282951	0.0694938	-4.0716	6.05961e-05	0.0220011	15	68597823	ITGA11	Body		cg02633609	ENSG00000137809	710.626	239.873	2.96251	0.00374014	0.0169475
cg08710786	-0.323695	0.0795292	-4.07014	6.09563e-05	0.0220584	19	11688603	ACP5	5'UTR	N_Shore	cg08710786	ENSG00000102575	7393.24	2973.17	2.48665	0.0143976	0.0481998
cg23076361	-0.266423	0.0655407	-4.065	6.22392e-05	0.0224091	14	100622050	DEGS2	Body	N_Shelf	cg23076361	ENSG00000168350	-866.655	252.291	-3.43513	0.000836372	0.00509287
cg11954763	0.292458	0.0719615	4.06409	6.24705e-05	0.022471	3	132928979	TMEM108	5'UTR		cg11954763	ENSG00000144868	-203.085	45.4434	-4.46896	1.91716e-05	0.000298511
cg26740135	0.276275	0.0679856	4.06372	6.25622e-05	0.022471	2	197631753	GTF3C3	Body		cg26740135	ENSG00000119041	-2592.66	1041.58	-2.48917	0.0143013	0.0480158
cg08141300	-0.2324	0.0572233	-4.06128	6.31854e-05	0.022601	1	94051106	BCAR3	TSS1500		cg08141300	ENSG00000137936	-1362.03	433.105	-3.1448	0.00213755	0.0109732
cg17669033	-0.215272	0.0530393	-4.05873	6.38389e-05	0.0227752	2	113875512	IL1RN	1stExon		cg17669033	ENSG00000136689	16002.8	3940.38	4.06123	9.17495e-05	0.000937704
cg06075311	0.261443	0.0644439	4.05691	6.43118e-05	0.0228842	10	105210937	CALHM2	5'UTR	N_Shore	cg06075311	ENSG00000138172	-969.724	227.832	-4.25631	4.38913e-05	0.000541638
cg01930478	-0.228646	0.056367	-4.05639	6.44479e-05	0.0229127	1	3373794	ARHGEF16	5'UTR	S_Shelf	cg01930478	ENSG00000130762	-5180.56	1305.83	-3.96727	0.000129825	0.00124977
cg18007957	0.284898	0.0702541	4.05526	6.4743e-05	0.0229678	6	152011666	ESR1	1stExon		cg18007957	ENSG00000091831	-153.906	45.1519	-3.40864	0.000913297	0.00541905
cg06413794	-0.316855	0.0781569	-4.05409	6.50482e-05	0.0230661	12	125595651	AACS	Body	N_Shelf	cg06413794	ENSG00000081760	-2195.92	807.601	-2.71906	0.0076095	0.0290362
cg22026616	0.189909	0.0468945	4.0497	6.62129e-05	0.023358	1	45275340	BTBD19	Body	N_Shelf	cg22026616	ENSG00000222009	-842.956	206.064	-4.09074	8.21804e-05	0.000858822
cg13100449	0.358193	0.0884739	4.04858	6.65132e-05	0.0234208	1	184836205	FAM129A	Body		cg13100449	ENSG00000135842	-2907.35	697.822	-4.16632	6.18433e-05	0.000674258
cg21622732	0.317005	0.0783179	4.04767	6.67571e-05	0.0234692	22	37624406	RAC2	Body		cg21622732	ENSG00000128340	-5830.36	992.396	-5.87504	4.57952e-08	5.31224e-06
cg10750623	-0.212289	0.0524756	-4.04548	6.73505e-05	0.0236038	22	21320992	AIFM3	5'UTR	S_Shore	cg10750623	ENSG00000183773	-4580.36	903.19	-5.07131	1.61322e-06	5.34949e-05
cg18267489	0.277575	0.0686276	4.04466	6.75733e-05	0.0236446	20	23067159	CD93	TSS200		cg18267489	ENSG00000125810	-7182.52	2334.76	-3.07635	0.00264448	0.0127286
cg00731608	-0.233063	0.0576357	-4.04373	6.7829e-05	0.0237139	14	103593907	TNFAIP2	Body	Island	cg00731608	ENSG00000185215	15687	5188.2	3.02359	0.00310886	0.0145993
cg01830207	-0.203334	0.0503124	-4.04143	6.846e-05	0.0238836	5	145358340	SH3RF2	Body		cg01830207	ENSG00000156463	-3656.39	1072.1	-3.4105	0.000907684	0.00539955
cg02933228	-0.142897	0.0353597	-4.04124	6.85117e-05	0.0238898	11	64611087	CDC42BPG	Body	N_Shore	cg02933228	ENSG00000171219	-5899.56	1595.06	-3.69865	0.000340015	0.00251222
cg25546991	0.223257	0.0552702	4.03937	6.90308e-05	0.0239909	2	96811841	DUSP2	TSS1500	S_Shore	cg25546991	ENSG00000158050	-1470.93	257.351	-5.71568	9.47575e-08	8.14212e-06
cg08080122	0.387788	0.0961121	4.03475	7.03288e-05	0.0242915	5	118613981	TNFAIP8	5'UTR		cg08080122	ENSG00000145779	-2674.75	597.211	-4.47873	1.84449e-05	0.000289137
cg19918763	-0.393919	0.0976804	-4.03274	7.08999e-05	0.0244231	14	61748540	TMEM30B	TSS200	S_Shore	cg19918763	ENSG00000182107	-3650.47	1085	-3.36448	0.00105646	0.00615825
cg07985864	-0.24349	0.0604065	-4.03086	7.14378e-05	0.0245363	1	10757892	CASZ1	5'UTR	Island	cg07985864	ENSG00000130940	-1615.09	519.183	-3.11083	0.00237661	0.0118575
cg14731462	0.341402	0.084701	4.03067	7.14909e-05	0.0245443	10	129789429	PTPRE	5'UTR		cg14731462	ENSG00000132334	-3307.42	1197.45	-2.76206	0.00673321	0.0264764
cg19502457	-0.229441	0.0569275	-4.03041	7.15673e-05	0.0245602	14	65409354	GPX2	1stExon		cg19502457	ENSG00000176153	-26203.9	9299.94	-2.81764	0.00573692	0.0234325
cg00864770	-0.239053	0.0593829	-4.02561	7.29611e-05	0.0248927	9	130484472	TTC16	Body	N_Shore	cg00864770	ENSG00000167094	44.2507	11.4802	3.85452	0.000195536	0.00163181
cg04819977	-0.218387	0.0542591	-4.0249	7.31711e-05	0.0249332	2	97435833	CNNM4	Body		cg04819977	ENSG00000158158	-11557.8	2970.06	-3.89142	0.000171154	0.0014984
cg24237003	-0.259473	0.0645324	-4.02081	7.43825e-05	0.025189	15	41138314	SPINT1	Body	S_Shore	cg24237003	ENSG00000166145	-10832.1	2969.42	-3.64789	0.000405792	0.00287322
cg27051318	0.284983	0.070982	4.01486	7.61797e-05	0.0255969	8	42623771	CHRNA6	TSS200		cg27051318	ENSG00000147434	-21.6073	4.44086	-4.86558	3.83455e-06	9.99569e-05
cg02485345	0.172718	0.0430345	4.01346	7.66073e-05	0.0256669	1	16061554	SLC25A34	TSS1500	S_Shelf	cg02485345	ENSG00000162461	-920.139	328.226	-2.80337	0.00597898	0.0242504
cg24586958	0.255884	0.0637599	4.01324	7.66764e-05	0.0256796	3	113567010	GRAMD1C	Body		cg24586958	ENSG00000178075	-439.479	177.758	-2.47235	0.0149541	0.0496332
cg13995599	-0.232003	0.0578113	-4.0131	7.67186e-05	0.0256832	13	113426270	ATP11A	Body	S_Shore	cg13995599	ENSG00000068650	2430.35	758.488	3.20421	0.00177237	0.00934524
cg09580328	-0.218697	0.0545407	-4.00978	7.77458e-05	0.0259364	3	160818961	B3GALNT1	5'UTR	N_Shelf	cg09580328	ENSG00000169255	383.298	58.9221	6.50517	2.36702e-09	7.84498e-07
cg11133226	-0.209331	0.0522387	-4.0072	7.85558e-05	0.0261171	3	127504560	MGLL	Body		cg11133226	ENSG00000074416	-16357.4	4777.4	-3.42391	0.000868192	0.0052317
cg09205751	-0.270211	0.067441	-4.00663	7.87347e-05	0.0261447	11	278394	NLRP6	TSS200	N_Shore	cg09205751	ENSG00000174885	144.496	43.0011	3.36029	0.00107107	0.0062122
cg26605817	-0.277944	0.0693884	-4.00562	7.90529e-05	0.0261881	17	76526473	DNAH17	Body		cg26605817	ENSG00000187775	270.187	73.0405	3.69914	0.000339425	0.00251222
cg08390966	-0.314261	0.0784894	-4.00387	7.96093e-05	0.0262781	11	126275374	ST3GAL4	5'UTR		cg08390966	ENSG00000110080	-9316.72	2255.8	-4.13011	7.0897e-05	0.000754501
cg21819409	-0.261844	0.0654	-4.00374	7.96514e-05	0.0262786	8	120981915	DEPTOR	Body		cg21819409	ENSG00000155792	-574.762	146.874	-3.91331	0.00015809	0.00141065
cg17656939	0.40902	0.102269	3.99944	8.10315e-05	0.0266165	6	152079424	ESR1	5'UTR		cg17656939	ENSG00000091831	-145.337	49.3316	-2.94612	0.00392849	0.0173724
cg25723285	0.234279	0.0586017	3.99781	8.15618e-05	0.0267	4	144328758	GAB1	Body		cg25723285	ENSG00000109458	3727.24	810.779	4.59711	1.15002e-05	0.000210083
cg22331032	-0.271373	0.0679826	-3.9918	8.35447e-05	0.0271377	11	278403	NLRP6	TSS200	N_Shore	cg22331032	ENSG00000174885	136.308	45.9867	2.96407	0.00372265	0.0169344
cg12738484	-0.246962	0.0618749	-3.99131	8.37086e-05	0.0271597	12	59309756	LRIG3	Body	N_Shelf	cg12738484	ENSG00000139263	-3445.43	1177.46	-2.92617	0.00416969	0.0182179
cg02852025	0.395474	0.099107	3.99038	8.40192e-05	0.0272143	7	50348174	IKZF1	5'UTR	S_Shelf	cg02852025	ENSG00000185811	-4271.29	892.375	-4.78643	5.321e-06	0.000123447
cg06464781	0.261518	0.0655489	3.98966	8.42603e-05	0.0272664	11	64509084	RASGRP2	Body	N_Shore	cg06464781	ENSG00000068831	5241.04	1141.98	4.58943	1.18611e-05	0.000214983
cg22603816	-0.226091	0.0567085	-3.98689	8.51968e-05	0.0274784	17	9858757	GAS7	Body		cg22603816	ENSG00000007237	4380.86	874.898	5.00728	2.11676e-06	6.29601e-05
cg09040665	-0.215615	0.054103	-3.98526	8.57533e-05	0.0275707	17	38332893	RAPGEFL1	TSS1500	N_Shore	cg09040665	ENSG00000108352	-7259.28	1587.39	-4.57308	1.26654e-05	0.000226029
cg12771777	0.236255	0.0592961	3.98433	8.60727e-05	0.0276305	11	70692038	SHANK2	Body		cg12771777	ENSG00000162105	636.131	235.576	2.70032	0.00802271	0.030069
cg26976693	0.338018	0.0848607	3.9832	8.64589e-05	0.0277111	17	8802846	PIK3R5	Body		cg26976693	ENSG00000141506	-1881.62	442.92	-4.24823	4.52734e-05	0.000553261
cg19408145	0.225309	0.0565854	3.98174	8.69628e-05	0.0278183	1	160681530	CD48	1stExon		cg19408145	ENSG00000117091	-3131.61	663.241	-4.72167	6.94035e-06	0.000140205
cg19735698	0.28202	0.0708336	3.98145	8.70665e-05	0.0278406	2	23729523	KLHL29	5'UTR		cg19735698	ENSG00000119771	-905.715	330.709	-2.73871	0.00719696	0.028015
cg10334976	-0.318249	0.0799572	-3.98024	8.74842e-05	0.0279306	10	135178691	ECHS1	Body		cg10334976	ENSG00000127884	-5105.66	1963.54	-2.60023	0.0105953	0.0378754
cg05935773	0.401529	0.100889	3.97989	8.76094e-05	0.0279348	3	139847110	CLSTN2	Body		cg05935773	ENSG00000158258	371.568	87.252	4.25856	4.35151e-05	0.000539866
cg03010408	-0.242769	0.0610417	-3.9771	8.85881e-05	0.0281189	11	2548908	KCNQ1	Body		cg03010408	ENSG00000053918	-3605.14	1237.99	-2.9121	0.00434787	0.0188896
cg17951086	-0.236864	0.0595591	-3.97696	8.86359e-05	0.0281232	12	122601660	MLXIP	Body		cg17951086	ENSG00000175727	-17168.5	5688.8	-3.01794	0.00316284	0.0147642
cg05250241	-0.189236	0.0475972	-3.97579	8.90499e-05	0.0282327	17	43321328	FMNL1	Body	N_Shelf	cg05250241	ENSG00000184922	8148.52	1378.44	5.91141	3.87395e-08	5.2868e-06
cg18338317	-0.268625	0.0675847	-3.97465	8.94554e-05	0.0283255	20	25201596	ENTPD6	Body		cg18338317	ENSG00000197586	-5652.15	2043.14	-2.76641	0.00664996	0.026238
cg20203818	-0.208396	0.0524323	-3.97457	8.94846e-05	0.0283255	4	86748774	ARHGAP24	TSS1500		cg20203818	ENSG00000138639	402.317	158.835	2.53293	0.0127214	0.0440161
cg04799329	-0.258092	0.0649519	-3.97358	8.98347e-05	0.0283892	13	114881194	RASA3	Body	S_Shore	cg04799329	ENSG00000185989	2065.89	543.68	3.79982	0.000237843	0.00190932
cg21858764	-0.222545	0.0560472	-3.97067	9.08823e-05	0.0285926	1	156123352	SEMA4A	TSS200		cg21858764	ENSG00000196189	2045.04	628.437	3.25416	0.00151122	0.00821085
cg04663932	0.326635	0.0822883	3.96939	9.13445e-05	0.028705	7	73508618	LIMK1	Body		cg04663932	ENSG00000106683	-1966.36	634.54	-3.09888	0.00246647	0.0120366
cg00698595	0.260178	0.0656003	3.96611	9.25454e-05	0.0289607	11	128393063	ETS1	TSS1500	S_Shore	cg00698595	ENSG00000134954	-12793.2	3333.44	-3.83783	0.000207622	0.00171417
cg16251054	0.276273	0.069683	3.96471	9.30582e-05	0.0290653	8	131457058	ASAP1	TSS1500	S_Shore	cg16251054	ENSG00000153317	-3911.64	829.933	-4.7132	7.1848e-06	0.000141261
cg05005728	0.393523	0.0993007	3.96295	9.37135e-05	0.0292144	3	16413085	RFTN1	Body		cg05005728	ENSG00000131378	-4841.25	1013.09	-4.7787	5.49311e-06	0.0001251
cg00668685	-0.210922	0.0532539	-3.9607	9.45541e-05	0.0294161	12	56624552	SLC39A5	1stExon		cg00668685	ENSG00000139540	-7627.58	1389.41	-5.48979	2.61139e-07	1.51461e-05
cg19869302	0.245074	0.0618961	3.95944	9.50261e-05	0.0295201	8	116678788	TRPS1	Body	N_Shore	cg19869302	ENSG00000104447	-904.081	200.209	-4.51568	1.5929e-05	0.000257455
cg18217706	-0.267524	0.067607	-3.95704	9.59358e-05	0.0296591	21	43734404	TFF3	Body		cg18217706	ENSG00000160180	-40729.3	13825.8	-2.94589	0.00393127	0.0173724
cg17054995	-0.257119	0.0650063	-3.9553	9.65992e-05	0.0298392	19	39303929	LGALS4	TSS200		cg17054995	ENSG00000171747	-127156	24577.7	-5.17364	1.04099e-06	4.00151e-05
cg26112170	-0.17712	0.0447813	-3.95523	9.66273e-05	0.0298392	13	114103713	ADPRHL1	Body		cg26112170	ENSG00000153531	-189.645	49.9554	-3.7963	0.000240847	0.00192678
cg15779950	0.272236	0.0688907	3.95171	9.79846e-05	0.0301448	1	157789892	FCRL1	1stExon		cg15779950	ENSG00000163534	-2770.84	536.138	-5.16815	1.06587e-06	4.00151e-05
cg02099418	0.312615	0.0791246	3.95092	9.82915e-05	0.030149	2	204571146	CD28	TSS200		cg02099418	ENSG00000178562	-1135.99	224.46	-5.06101	1.68552e-06	5.4311e-05
cg09730500	0.262311	0.0664213	3.9492	9.89599e-05	0.0302745	16	57662690	GPR56	5'UTR		cg09730500	ENSG00000205336	6814.66	1619.39	4.20816	5.27604e-05	0.000591324
cg02977812	0.23891	0.0604978	3.94906	9.90148e-05	0.0302758	10	33537894	NRP1	Body		cg02977812	ENSG00000099250	-2413.12	792.576	-3.04466	0.00291501	0.0137736
cg26741793	-0.202561	0.0513151	-3.94739	9.96746e-05	0.0304591	1	94138067	BCAR3	Body		cg26741793	ENSG00000137936	-1223.52	483.653	-2.52976	0.0128304	0.0442295
cg09216670	0.321169	0.0813721	3.94692	9.98569e-05	0.0305034	10	22999381	PIP4K2A	Body	N_Shelf	cg09216670	ENSG00000150867	-2129.36	600.73	-3.54462	0.000578574	0.00373898
cg05503433	-0.205483	0.0521054	-3.9436	0.000101179	0.0307241	19	42409117	ARHGEF1	Body	S_Shore	cg05503433	ENSG00000076928	11066.3	3858.07	2.86836	0.00494737	0.0207137
cg09526096	0.268958	0.0682044	3.94342	0.000101253	0.0307263	7	120482206	TSPAN12	Body		cg09526096	ENSG00000106025	-1658.16	650.182	-2.55031	0.0121385	0.0422843
cg26739829	0.296018	0.0750887	3.94225	0.00010172	0.0308325	10	91405982	PANK1	TSS1500	S_Shore	cg26739829	ENSG00000152782	-3440.71	635.644	-5.41296	3.66892e-07	1.89153e-05
cg24901637	0.232502	0.0590045	3.9404	0.000102465	0.0310114	4	90815973	MMRN1	TSS200		cg24901637	ENSG00000138722	-2326.96	400.071	-5.81637	5.99191e-08	6.02999e-06
cg27094470	-0.216295	0.0548947	-3.94019	0.000102552	0.0310207	5	131637558	SLC22A4	Body		cg27094470	ENSG00000197208	175.957	59.7892	2.94296	0.00396592	0.0174923
cg06350432	-0.180177	0.0457423	-3.93896	0.000103051	0.0311313	7	73245752	CLDN4	1stExon	Island	cg06350432	ENSG00000189143	-57126	16486.9	-3.46492	0.00075717	0.0046719
cg09741917	-0.218997	0.0556101	-3.93809	0.000103406	0.0312041	2	98702260	VWA3B	TSS1500	N_Shore	cg09741917	ENSG00000168658	-81.9467	26.4127	-3.10255	0.00243853	0.0119606
cg10098353	0.278854	0.0708164	3.9377	0.000103564	0.0312286	2	204571344	CD28	5'UTR		cg10098353	ENSG00000178562	-1204.61	217.627	-5.53518	2.13367e-07	1.30266e-05
cg10610196	-0.0594084	0.015088	-3.93747	0.000103659	0.0312401	1	38465296	FHL3	5'UTR	S_Shelf	cg10610196	ENSG00000183386	-5213.1	1924.38	-2.70898	0.00782933	0.0296798
cg15938975	-0.0407037	0.0103388	-3.937	0.000103853	0.0312438	19	46148794	EML2	TSS200	S_Shelf	cg15938975	ENSG00000125746	-39804.7	15459.3	-2.57481	0.0113576	0.0400452
cg14842190	0.331963	0.0844303	3.9318	0.000106004	0.0317312	2	64327804	PELI1	Body		cg14842190	ENSG00000197329	3080.79	1105.68	2.78633	0.00628023	0.0252078
cg18157505	0.538198	0.137034	3.92747	0.000107833	0.0321963	1	198609502	PTPRC	Body		cg18157505	ENSG00000081237	-13935.1	2933.03	-4.7511	6.15254e-06	0.000133907
cg06421658	0.272144	0.0693158	3.92614	0.000108398	0.0323181	5	68710528	MARVELD2	TSS1500	N_Shore	cg06421658	ENSG00000152939	-2310.94	885.457	-2.60988	0.0103184	0.0370567
cg09595050	-0.193835	0.0493784	-3.9255	0.000108672	0.0323291	4	81110205	PRDM8	5'UTR	Island	cg09595050	ENSG00000152784	993.483	170.172	5.83812	5.42435e-08	5.99262e-06
cg07380907	0.286123	0.0729137	3.92413	0.00010926	0.0324218	16	11963779	GSPT1	3'UTR		cg07380907	ENSG00000103342	-11190.7	4284.49	-2.6119	0.0102612	0.0369087
cg16789707	0.239963	0.0611505	3.92414	0.000109256	0.0324218	16	88767723	RNF166	Body	S_Shelf	cg16789707	ENSG00000158717	-2031.33	688.126	-2.95198	0.00386017	0.0172892
cg12077754	-0.259381	0.0661009	-3.92402	0.000109306	0.0324238	2	75089669	HK2	Body		cg12077754	ENSG00000159399	-32183.2	12275	-2.62185	0.00998392	0.0361917
cg06840298	-0.2261	0.0576396	-3.92266	0.000109894	0.0325745	12	51799659	SLC4A8	5'UTR		cg06840298	ENSG00000050438	203.148	37.7741	5.37797	4.27989e-07	2.06861e-05
cg20086133	-0.260406	0.0663962	-3.922	0.000110178	0.0326469	15	78079371	LINGO1	TSS200		cg20086133	ENSG00000169783	162.609	65.7573	2.47287	0.0149335	0.0496332
cg05139500	-0.26699	0.0681001	-3.92054	0.000110813	0.0327759	7	27214902	HOXA10	TSS1500	S_Shore	cg05139500	ENSG00000253293	-543.989	168.81	-3.2225	0.00167221	0.00894105
cg17028170	0.255183	0.0651632	3.91606	0.000112784	0.033119	10	22938620	PIP4K2A	Body		cg17028170	ENSG00000150867	-2461	633.313	-3.88591	0.0001746	0.00151712
cg13234901	-0.214057	0.0547429	-3.91022	0.000115401	0.0337196	15	65337160	SLC51B	TSS1500		cg13234901	ENSG00000186198	-1224.72	363.756	-3.36688	0.00104815	0.00612521
cg06864079	-0.249072	0.0637185	-3.90895	0.00011598	0.0338404	14	23352029	REM2	TSS1500	N_Shelf	cg06864079	ENSG00000139890	70.7075	23.1943	3.04849	0.00288104	0.0136967
cg02261780	-0.17942	0.045902	-3.90876	0.000116066	0.0338414	19	3097728	GNA11	Body	Island	cg02261780	ENSG00000088256	-14655.6	3909.78	-3.74845	0.000285401	0.00222939
cg26624978	0.272022	0.0696134	3.90761	0.000116594	0.0339592	8	101636248	SNX31	Body		cg26624978	ENSG00000174226	-8.43793	3.23914	-2.60499	0.010458	0.0374999
cg13533935	0.194007	0.0496703	3.90589	0.000117381	0.0341037	8	11416365	BLK	Body		cg13533935	ENSG00000136573	-2515.67	693.545	-3.62727	0.000435825	0.00299146
cg00091460	0.239812	0.061421	3.9044	0.000118067	0.0342425	10	125808491	CHST15	5'UTR		cg00091460	ENSG00000182022	9903.56	3100.08	3.19461	0.00182712	0.00958809
cg03995631	0.239795	0.0614456	3.90256	0.000118924	0.0344229	3	112218510	BTLA	TSS200		cg03995631	ENSG00000186265	-653.693	110.521	-5.91467	3.81632e-08	5.2868e-06
cg09426185	0.357245	0.091587	3.9006	0.00011984	0.0346341	1	6520389	ESPN	3'UTR	N_Shore	cg09426185	ENSG00000187017	1087.9	261.353	4.16256	6.27291e-05	0.000676891
cg03670238	-0.238017	0.0610536	-3.89849	0.000120835	0.0348079	8	134202370	WISP1	TSS1500		cg03670238	ENSG00000104415	2643.55	443.119	5.96577	3.01424e-08	4.66202e-06
cg26739647	0.188246	0.0482889	3.89834	0.000120908	0.0348079	12	105625526	APPL2	5'UTR		cg26739647	ENSG00000136044	-11158.7	3766.14	-2.96291	0.00373562	0.0169475
cg14385738	0.182653	0.0468784	3.89632	0.000121866	0.0350468	1	114414340	PTPN22	5'UTR		cg14385738	ENSG00000134242	-796.46	238.505	-3.33939	0.00114688	0.0065473
cg04199227	-0.23069	0.0592305	-3.89478	0.000122607	0.0352104	1	6218084	CHD5	Body		cg04199227	ENSG00000116254	25.3152	7.45253	3.39687	0.000949558	0.0055913
cg08326593	0.323707	0.0831866	3.89134	0.000124269	0.0355563	1	205230617	TMCC2	Body		cg08326593	ENSG00000133069	-202.386	44.296	-4.56895	1.28769e-05	0.00022805
cg01165817	0.304885	0.078382	3.88973	0.00012505	0.0357245	13	101086489	PCCA	Body		cg01165817	ENSG00000175198	2059.5	829.348	2.48328	0.0145271	0.0485631
cg12710648	0.318761	0.0819633	3.88907	0.000125378	0.0357682	1	7308091	CAMTA1	Body		cg12710648	ENSG00000171735	824.917	291.698	2.82798	0.00556725	0.0229007
cg04812830	-0.321114	0.0825726	-3.88887	0.000125475	0.0357836	9	88661329	GOLM1	Body		cg04812830	ENSG00000135052	-31064	8043.58	-3.86196	0.000190368	0.00160184
cg22432579	0.197617	0.0508367	3.88729	0.000126252	0.0359153	12	15733874	PTPRO	Body		cg22432579	ENSG00000151490	-2405.22	715.476	-3.3617	0.00106612	0.00619898
cg11688437	0.269189	0.0692664	3.88629	0.000126744	0.0359829	14	73712882	PAPLN	ExonBnd	Island	cg11688437	ENSG00000100767	-3711.28	936.87	-3.96136	0.000132669	0.00125629
cg07971156	-0.282253	0.0726386	-3.88571	0.000127033	0.0360398	10	114779609	TCF7L2	Body		cg07971156	ENSG00000148737	-3584.03	1214.89	-2.95009	0.00388217	0.0173538
cg09308177	-0.236733	0.0609398	-3.8847	0.000127538	0.0360956	14	95899540	SYNE3	Body		cg09308177	ENSG00000176438	502.56	135.74	3.70237	0.000335612	0.0025036
cg07723365	0.22927	0.0590263	3.8842	0.000127784	0.0361404	19	7741732	C19orf59	TSS1500	N_Shelf	cg07723365	ENSG00000183019	-573.545	206.033	-2.78375	0.00632707	0.0252647
cg11036669	-0.255217	0.0657139	-3.88376	0.000128004	0.0361777	11	121453274	SORL1	Body		cg11036669	ENSG00000137642	-8882.23	3568.58	-2.48901	0.0143077	0.0480158
cg10746326	0.354493	0.091318	3.88196	0.000128906	0.0363216	5	150576234	CCDC69	Body		cg10746326	ENSG00000198624	-4706.41	1101.87	-4.27128	4.14395e-05	0.000519674
cg02215126	-0.259598	0.066911	-3.87975	0.000130026	0.0365351	9	88651341	GOLM1	Body		cg02215126	ENSG00000135052	-38790.7	9789.28	-3.96257	0.000132082	0.00125629
cg05510104	-0.289641	0.0746539	-3.87978	0.000130011	0.0365351	1	16062735	SLC25A34	TSS200		cg05510104	ENSG00000162461	-267.721	99.7134	-2.68491	0.00837785	0.0310986
cg16131748	0.196835	0.0507825	3.87603	0.000131923	0.0368536	13	99959606	GPR183	5'UTR		cg16131748	ENSG00000169508	-2796.01	496.385	-5.63274	1.37811e-07	1.13029e-05
cg23037321	0.362528	0.0935669	3.87453	0.0001327	0.0369841	1	181003203	MR1	1stExon		cg23037321	ENSG00000153029	-804.399	311.527	-2.58212	0.0111336	0.0394351
cg27475875	0.43229	0.11168	3.87079	0.000134649	0.0373859	2	197033138	STK17B	5'UTR	N_Shelf	cg27475875	ENSG00000081320	-3765.31	935.602	-4.02448	0.000105157	0.00103814
cg17398538	0.325272	0.0840457	3.87018	0.00013497	0.0374496	8	143781374	LY6K	TSS200	N_Shore	cg17398538	ENSG00000160886	-11.2689	3.4641	-3.25305	0.00151662	0.00822094
cg21486148	0.19158	0.0495163	3.86904	0.00013557	0.037584	19	1070688	HMHA1	TSS1500	N_Shore	cg21486148	ENSG00000180448	11603.2	2646.7	4.38404	2.67685e-05	0.000383351
cg27187375	-0.241797	0.0624973	-3.86892	0.000135634	0.037584	1	155912569	RXFP4	1stExon		cg27187375	ENSG00000173080	-130.713	40.1495	-3.25566	0.00150398	0.00820998
cg03141011	-0.254065	0.0656779	-3.86835	0.000135934	0.0376059	2	241544901	GPR35	1stExon		cg03141011	ENSG00000178623	-1637.54	526.914	-3.1078	0.00239908	0.0118929
cg10578007	0.289757	0.0749032	3.86842	0.000135898	0.0376059	20	23066999	CD93	TSS200		cg10578007	ENSG00000125810	-6157.08	1958.69	-3.14347	0.00214648	0.0109895
cg09068975	0.270234	0.0698791	3.86717	0.00013656	0.037719	5	173382452	CPEB4	Body		cg09068975	ENSG00000113742	4570.86	1732.66	2.63805	0.00954667	0.0348916
cg08319905	-0.296043	0.0765853	-3.86553	0.000137433	0.0378958	19	49636270	PPFIA3	Body	Island	cg08319905	ENSG00000177380	-898.252	305.323	-2.94197	0.0039776	0.0175105
cg11382133	0.228307	0.0590676	3.86519	0.000137619	0.0379279	3	16553855	RFTN1	5'UTR	N_Shore	cg11382133	ENSG00000131378	-6511.91	1120.44	-5.81192	6.11511e-08	6.02999e-06
cg22417309	-0.155511	0.0402372	-3.86486	0.000137792	0.0379375	16	67233653	ELMO3	Body	Island	cg22417309	ENSG00000102890	-4713.26	1628.71	-2.89386	0.00458929	0.019572
cg14299931	0.209949	0.0543422	3.86347	0.00013854	0.0381178	13	111839335	ARHGEF7	Body		cg14299931	ENSG00000102606	4893.08	1733.41	2.8228	0.00565169	0.0231427
cg09168797	-0.281052	0.0727628	-3.86258	0.000139022	0.0381992	5	125800797	GRAMD3	Body		cg09168797	ENSG00000155324	-1390.69	466.32	-2.98226	0.00352413	0.016158
cg14279245	-0.265992	0.0688795	-3.86171	0.000139493	0.0382644	2	102471442	MAP4K4	Body		cg14279245	ENSG00000071054	4352.62	1161.02	3.74897	0.000284869	0.00222939
cg23451678	0.323265	0.0837351	3.86057	0.000140112	0.0384087	3	112323619	CCDC80	3'UTR		cg23451678	ENSG00000091986	-1983.73	507.518	-3.90869	0.000160764	0.00142901
cg25719507	0.256405	0.0664327	3.85961	0.000140632	0.0384613	8	17555211	MTUS1	1stExon		cg25719507	ENSG00000129422	5741.83	1918.16	2.9934	0.00340739	0.0156848
cg09125999	0.271165	0.0702622	3.85932	0.000140791	0.0384792	11	117534685	DSCAML1	Body		cg09125999	ENSG00000177103	235.469	55.0862	4.27455	4.0922e-05	0.000518793
cg26009537	-0.271656	0.0704167	-3.85784	0.000141607	0.0386506	17	38333295	RAPGEFL1	TSS1500	N_Shore	cg26009537	ENSG00000108352	-7942.54	1554	-5.11104	1.3617e-06	4.86022e-05
cg14197071	-0.341732	0.0886119	-3.85651	0.000142341	0.0387733	4	81110459	PRDM8	5'UTR	Island	cg14197071	ENSG00000152784	581.278	98.8169	5.88238	4.4277e-08	5.31224e-06
cg26676468	0.153582	0.0398257	3.85635	0.000142426	0.03878	5	112539223	MCC	Body		cg26676468	ENSG00000171444	3716.24	816.825	4.54962	1.39124e-05	0.000242682
cg25412310	-0.25219	0.0654359	-3.854	0.000143736	0.0389573	11	130014702	APLP2	Body		cg25412310	ENSG00000084234	-13168.9	5063.4	-2.6008	0.0105789	0.0378752
cg21809420	0.315017	0.0817949	3.8513	0.000145249	0.0391994	22	37705992	CYTH4	Body		cg21809420	ENSG00000100055	-4749.04	1023.26	-4.6411	9.63075e-06	0.000183142
cg13821008	0.270852	0.0703497	3.85008	0.000145939	0.0393356	2	175499113	WIPF1	5'UTR		cg13821008	ENSG00000115935	-7456.42	1493.18	-4.99366	2.24207e-06	6.42708e-05
cg06408776	-0.260528	0.0677379	-3.84611	0.0001482	0.0397306	22	37413588	TST	Body	N_Shore	cg06408776	ENSG00000128311	-12146.1	2739.6	-4.43355	2.20452e-05	0.000329967
cg13944766	0.311215	0.0809114	3.84637	0.000148049	0.0397306	2	169388069	CERS6	Body		cg13944766	ENSG00000172292	5596.16	1461.3	3.82958	0.000213851	0.00174695
cg25130329	-0.359194	0.0933928	-3.84606	0.000148228	0.0397306	9	71336818	PIP5K1B	5'UTR		cg25130329	ENSG00000107242	-3965.95	1226.09	-3.23465	0.00160866	0.0086793
cg16672325	0.311264	0.0809545	3.84493	0.000148883	0.0398539	12	92426019	C12orf79	Body		cg16672325	ENSG00000257242	-61.5904	20.222	-3.04571	0.00290569	0.0137576
cg16353152	-0.257646	0.067019	-3.84437	0.000149202	0.0399134	11	60468830	MS4A8	Body		cg16353152	ENSG00000166959	-664.79	246.851	-2.69308	0.00818795	0.0305894
cg23763788	0.382118	0.0993956	3.84441	0.000149178	0.0399134	8	24152491	ADAM28	Body		cg23763788	ENSG00000042980	-1659.22	610.05	-2.71981	0.00759325	0.0290362
cg14808795	0.526525	0.136966	3.8442	0.000149301	0.0399267	5	39203251	FYB	5'UTR		cg14808795	ENSG00000082074	-2779.66	612.307	-4.53965	1.44778e-05	0.000246975
cg18352055	0.296834	0.0772259	3.84371	0.000149584	0.0399737	14	32239761	NUBPL	Body		cg18352055	ENSG00000151413	1286.72	278.895	4.61365	1.07592e-05	0.000199691
cg20837735	-0.29466	0.0766779	-3.84284	0.000150093	0.0400341	18	61144177	SERPINB5	1stExon		cg20837735	ENSG00000206075	4507.17	1217.24	3.70278	0.000335134	0.0025036
cg09672233	0.160242	0.0417015	3.84259	0.000150236	0.0400353	5	169724803	LCP2	1stExon		cg09672233	ENSG00000043462	-8068.58	1980.53	-4.07395	8.7499e-05	0.00090624
cg08558360	-0.360697	0.093894	-3.84154	0.00015085	0.0401707	1	94544894	ABCA4	ExonBnd		cg08558360	ENSG00000198691	31.6281	12.5072	2.52879	0.0128636	0.0442784
cg08770263	0.290859	0.0757358	3.84044	0.000151493	0.0402765	15	32976475	SCG5	Body		cg08770263	ENSG00000166922	360.493	116.177	3.10296	0.00243542	0.0119606
cg12688965	-0.492394	0.128253	-3.83924	0.0001522	0.0403886	8	144582077	ZC3H3	Body		cg12688965	ENSG00000014164	-1789.29	519.543	-3.44397	0.000812095	0.00495805
cg20131654	0.284399	0.0741277	3.8366	0.000153758	0.0407073	22	40347682	GRAP2	5'UTR		cg20131654	ENSG00000100351	-470.217	145.579	-3.22999	0.00163278	0.00876863
cg21326798	-0.231373	0.0603209	-3.8357	0.000154294	0.0407832	1	156123186	SEMA4A	TSS200		cg21326798	ENSG00000196189	1959.71	631.436	3.10357	0.00243083	0.0119606
cg24053108	-0.277601	0.0723839	-3.83512	0.000154644	0.0408477	11	104905165	CASP1	Body		cg24053108	ENSG00000137752	-16867.7	3912.25	-4.31152	3.54845e-05	0.000465107
cg12396641	0.286195	0.0746802	3.83227	0.000156357	0.0411958	4	141017316	MAML3	Body		cg12396641	ENSG00000196782	768.574	214.319	3.58612	0.00050213	0.00332841
cg16329788	-0.246694	0.0643747	-3.83216	0.00015642	0.0411992	20	61463039	COL9A3	Body		cg16329788	ENSG00000092758	306.856	85.1333	3.60442	0.000471535	0.00318192
cg03575602	-0.173071	0.0451694	-3.83159	0.000156766	0.041211	10	12390599	CAMK1D	TSS1500	N_Shore	cg03575602	ENSG00000183049	-3546.33	1209.14	-2.93293	0.00408655	0.0179561
cg04695732	0.314256	0.0820166	3.83161	0.000156755	0.041211	22	17598801	CECR6	1stExon	N_Shore	cg04695732	ENSG00000183307	-98.0251	35.1921	-2.78543	0.00629659	0.0252299
cg06816239	0.387702	0.101178	3.8319	0.00015658	0.041211	1	169679199	SELL	Body		cg06816239	ENSG00000188404	-9582.14	1348.57	-7.10543	1.26096e-10	2.28411e-07
cg01708970	0.302841	0.0790524	3.83089	0.00015719	0.0413083	9	140306241	EXD3	Body		cg01708970	ENSG00000187609	943.501	328.109	2.87557	0.00484363	0.0204291
cg02396110	0.276077	0.0720806	3.83011	0.000157665	0.0413652	2	143907996	ARHGAP15	5'UTR		cg02396110	ENSG00000075884	-980.533	218.83	-4.48081	1.82939e-05	0.00028872
cg25751788	-0.375967	0.0981626	-3.83004	0.000157706	0.0413652	11	57229642	RTN4RL2	Body	S_Shore	cg25751788	ENSG00000186907	30.9016	7.81382	3.95474	0.000135924	0.0012699
cg03585489	-0.246112	0.0642678	-3.82948	0.000158052	0.0414239	8	68369402	CPA6	Body		cg03585489	ENSG00000165078	-165.576	44.7962	-3.69621	0.000342928	0.00252569
cg22825609	0.0751611	0.0196285	3.82917	0.000158237	0.0414516	12	22198711	CMAS	TSS1500	N_Shore	cg22825609	ENSG00000111726	-25462.1	10217.8	-2.49193	0.0141968	0.0478035
cg11180972	0.229674	0.0600005	3.82786	0.00015904	0.0415718	12	105066468	CHST11	Body		cg11180972	ENSG00000171310	-2916.39	875.755	-3.33014	0.00118202	0.00670487
cg13661182	-0.185172	0.0484093	-3.82513	0.000160729	0.0418502	20	52687076	BCAS1	1stExon		cg13661182	ENSG00000064787	-15572.6	4292.99	-3.62745	0.000435548	0.00299146
cg21188664	-0.206014	0.0538839	-3.82329	0.000161874	0.0420817	15	64296920	DAPK2	Body		cg21188664	ENSG00000035664	-1445.22	423.105	-3.41575	0.000892016	0.0053337
cg08253374	-0.203861	0.0533805	-3.81902	0.000164558	0.0425586	14	63670940	RHOJ	TSS1500		cg08253374	ENSG00000126785	-1851.69	658.84	-2.81052	0.00585658	0.0238792
cg20959106	0.276363	0.0723779	3.81833	0.000164996	0.0426097	11	125933690	CDON	TSS1500	S_Shore	cg20959106	ENSG00000064309	140.11	40.7979	3.43425	0.000838829	0.00509446
cg11148533	-0.359026	0.0940419	-3.81772	0.000165384	0.0426416	3	184298787	EPHB3	Body	N_Shelf	cg11148533	ENSG00000182580	-3212.11	1021.42	-3.14475	0.00213788	0.0109732
cg14617622	-0.245058	0.0641907	-3.81765	0.000165432	0.0426416	9	95980202	WNK2	Body		cg14617622	ENSG00000165238	-10585.2	2540.82	-4.16606	6.19039e-05	0.000674258
cg26396443	0.217314	0.0569255	3.81752	0.000165515	0.0426497	14	99729005	BCL11B	Body		cg26396443	ENSG00000127152	-904.902	309.219	-2.92641	0.00416674	0.0182179
cg14167103	-0.52969	0.138759	-3.81734	0.000165627	0.0426635	1	85138003	SSX2IP	5'UTR		cg14167103	ENSG00000117155	-1135.22	430.851	-2.63484	0.00963199	0.0350254
cg00072720	-0.154293	0.0404748	-3.81207	0.000169024	0.0433224	17	7165831	CLDN7	TSS200	Island	cg00072720	ENSG00000181885	-46139.5	14749.7	-3.12816	0.00225168	0.0113317
cg15491567	0.263306	0.0690819	3.8115	0.000169393	0.0433898	2	71679675	DYSF	TSS1500	N_Shore	cg15491567	ENSG00000135636	-3738.53	1041.44	-3.58978	0.000495861	0.00329627
cg10047774	0.346954	0.0910426	3.8109	0.000169785	0.043436	5	150591563	CCDC69	Body		cg10047774	ENSG00000198624	-4446.25	815.509	-5.45212	3.08614e-07	1.65324e-05
cg23781022	0.328043	0.0860964	3.81018	0.000170255	0.0435291	12	96589925	ELK3	5'UTR	S_Shore	cg23781022	ENSG00000111145	-3098.42	591.581	-5.23753	7.89969e-07	3.21531e-05
cg16795263	-0.466477	0.122444	-3.8097	0.000170569	0.0435824	2	11915747	LPIN1	Body		cg16795263	ENSG00000134324	-3055.43	1186.61	-2.57491	0.0113543	0.0400452
cg18735312	-0.256003	0.0672075	-3.80915	0.000170931	0.0436178	8	6594783	AGPAT5	Body		cg18735312	ENSG00000155189	-1748.65	637.538	-2.74282	0.00711333	0.0278296
cg01708924	-0.227175	0.0596532	-3.80826	0.000171517	0.0437019	11	64089278	PRDX5	3'UTR	S_Shelf	cg01708924	ENSG00000126432	-16312.8	3929.02	-4.15188	6.5313e-05	0.00070151
cg09992387	-0.313177	0.0822441	-3.80789	0.000171761	0.043737	1	55331285	DHCR24	Body		cg09992387	ENSG00000116133	-14381.4	3662.34	-3.92683	0.0001505	0.00137465
cg26562786	-0.193245	0.0507485	-3.80789	0.00017176	0.043737	8	56361901	XKR4	Body	Island	cg26562786	ENSG00000206579	348.434	84.7583	4.11091	7.62001e-05	0.000803565
cg16922340	0.269927	0.0709264	3.80573	0.000173195	0.0440338	20	33873526	FAM83C	3'UTR	S_Shore	cg16922340	ENSG00000125998	-11.8415	3.47788	-3.4048	0.000924992	0.00546051
cg19369939	0.230603	0.0605997	3.80534	0.000173453	0.0440857	5	173343501	CPEB4	Body		cg19369939	ENSG00000113742	-4569.44	1544.69	-2.95816	0.00378925	0.0170369
cg12517060	0.381965	0.100423	3.80355	0.000174656	0.0442679	3	108541522	TRAT1	TSS200		cg12517060	ENSG00000163519	-211.792	60.9672	-3.47387	0.000734813	0.0045582
cg08389324	-0.207339	0.0545246	-3.80267	0.000175242	0.0443753	3	127535704	MGLL	Body		cg08389324	ENSG00000074416	-13357.5	4000.54	-3.33893	0.0011486	0.0065473
cg04420917	-0.215832	0.0567822	-3.80104	0.000176345	0.044572	19	39303993	LGALS4	TSS1500		cg04420917	ENSG00000171747	-132471	26245.3	-5.04741	1.78583e-06	5.5988e-05
cg26419880	0.262412	0.0690455	3.80057	0.000176661	0.0446382	1	6515624	ESPN	Body	Island	cg26419880	ENSG00000187017	1758.06	421.914	4.16688	6.17126e-05	0.000674258
cg14807544	-0.215122	0.0566199	-3.7994	0.000177456	0.0447563	19	46368487	FOXA3	Body	S_Shore	cg14807544	ENSG00000170608	-1972.97	705.951	-2.79477	0.00612938	0.0247307
cg16257559	-0.223256	0.0587572	-3.79963	0.000177298	0.0447563	1	200864223	C1orf106	5'UTR	S_Shelf	cg16257559	ENSG00000163362	-5510.45	1394.97	-3.95023	0.000138184	0.00127723
cg07779699	-0.129851	0.0341794	-3.7991	0.000177662	0.0447947	19	55873983	FAM71E2	Body	Island	cg07779699	ENSG00000180043	2.1909	0.810614	2.70277	0.00796764	0.0299173
cg26140911	0.249491	0.0656902	3.79799	0.000178421	0.044917	6	33399151	SYNGAP1	Body	S_Shelf	cg26140911	ENSG00000197283	-1621.76	494.435	-3.28003	0.00139055	0.00773642
cg21322248	0.22783	0.06003	3.79527	0.000180291	0.0452349	15	77289047	PSTPIP1	Body		cg21322248	ENSG00000140368	-1663.09	387.574	-4.29101	3.84088e-05	0.000489607
cg01616225	0.282723	0.074506	3.79464	0.000180731	0.0453174	16	57662347	GPR56	TSS200		cg01616225	ENSG00000205336	6335.58	1594.32	3.97385	0.00012673	0.00122506
cg21158715	0.315325	0.0831023	3.79442	0.000180883	0.0453281	6	139579470	TXLNB	Body		cg21158715	ENSG00000164440	-176.658	69.968	-2.52483	0.0130013	0.0446198
cg07333921	0.289612	0.0763549	3.79297	0.000181891	0.0454695	12	9914385	CD69	TSS1500		cg07333921	ENSG00000110848	-1515.45	273.446	-5.54203	2.06939e-07	1.30266e-05
cg10129063	-0.211397	0.0557573	-3.79138	0.000182999	0.0456469	4	81111385	PRDM8	5'UTR	S_Shore	cg10129063	ENSG00000152784	870.292	182.451	4.77	5.69313e-06	0.000128234
cg11644370	-0.219821	0.0580112	-3.78929	0.000184475	0.0458566	17	73553911	LLGL2	Body		cg11644370	ENSG00000073350	-14701.1	3893.09	-3.77619	0.000258694	0.00205538
cg24796507	-0.256175	0.0676073	-3.78917	0.000184558	0.0458566	4	170190311	SH3RF1	Body	N_Shore	cg24796507	ENSG00000154447	-3239.82	967.712	-3.34792	0.00111536	0.00642093
cg06219206	0.147847	0.0390298	3.78806	0.000185346	0.0459967	12	24383177	SOX5	5'UTR		cg06219206	ENSG00000134532	770.133	245.358	3.13882	0.00217796	0.0110566
cg12296286	-0.259827	0.0686138	-3.7868	0.00018624	0.0460769	12	32268774	BICD1	Body		cg12296286	ENSG00000151746	772.869	285.766	2.70455	0.00792777	0.0299064
cg16576811	-0.229132	0.0605048	-3.787	0.000186094	0.0460769	18	55888640	NEDD4L	5'UTR		cg16576811	ENSG00000049759	-7656.2	2108.2	-3.63162	0.000429315	0.00298543
cg26295541	0.248141	0.0655413	3.78603	0.00018679	0.0461317	10	33500231	NRP1	Body		cg26295541	ENSG00000099250	-2783.94	960.701	-2.89782	0.0045359	0.0194515
cg15263723	0.397116	0.104916	3.78508	0.000187467	0.0462433	17	78305484	RNF213	Body		cg15263723	ENSG00000173821	36103.9	12230.4	2.95197	0.00386026	0.0172892
cg17892259	0.249928	0.0660473	3.78407	0.000188195	0.0463669	1	42149829	HIVEP3	5'UTR		cg17892259	ENSG00000127124	-880.056	308.081	-2.85657	0.00512147	0.0211797
cg06733155	0.23703	0.0626481	3.78351	0.0001886	0.0463998	7	73508868	LIMK1	Body		cg06733155	ENSG00000106683	-1664.18	636.614	-2.61411	0.010199	0.0367989
cg06619959	-0.192482	0.0508839	-3.78277	0.000189136	0.0464731	3	9956506	IL17RE	Body	N_Shore	cg06619959	ENSG00000163701	-3906.35	1365.8	-2.86012	0.00506852	0.0210734
cg20890989	0.275956	0.0729498	3.78281	0.000189102	0.0464731	2	223574238	MOGAT1	Body		cg20890989	ENSG00000124003	5.30034	1.64952	3.21327	0.00172208	0.0091424
cg22596683	-0.210944	0.0557908	-3.78098	0.000190431	0.0467075	11	34652874	EHF	TSS1500		cg22596683	ENSG00000135373	-22329.5	5591.63	-3.99338	0.000117947	0.00114974
cg25401574	-0.249739	0.0660715	-3.77984	0.000191266	0.0468164	5	177759119	COL23A1	Body		cg25401574	ENSG00000050767	581.329	135.163	4.30094	3.69654e-05	0.000476443
cg15944497	-0.250991	0.0664067	-3.77961	0.000191435	0.0468418	18	77167795	NFATC1	5'UTR	S_Shore	cg15944497	ENSG00000131196	1796.05	259.052	6.93316	2.95359e-10	2.28411e-07
cg01715088	0.197288	0.0522001	3.77945	0.000191548	0.0468554	1	6520772	ESPN	3'UTR	Island	cg01715088	ENSG00000187017	2005.37	446.042	4.49592	1.723e-05	0.00027568
cg04896832	-0.200354	0.0530274	-3.77832	0.00019238	0.0470028	1	10745727	CASZ1	Body		cg04896832	ENSG00000130940	-2089.02	764.471	-2.73264	0.00732209	0.0283121
cg02729303	-0.297831	0.0788628	-3.77657	0.000193673	0.0472199	5	16508920	FAM134B	Body		cg02729303	ENSG00000154153	-5032.28	1477.15	-3.40675	0.000919027	0.00543914
cg19489172	-0.25644	0.0679464	-3.77416	0.000195463	0.0474022	19	33545592	RHPN2	Body		cg19489172	ENSG00000131941	-3552.31	1404	-2.53013	0.0128175	0.0442295
cg19139618	0.19748	0.0523448	3.77269	0.000196563	0.0475432	17	46504791	SKAP1	Body	N_Shelf	cg19139618	ENSG00000141293	-1059.52	223.32	-4.74439	6.32427e-06	0.000135855
cg27431150	0.235718	0.062484	3.77246	0.000196734	0.0475703	16	50715135	SNX20	1stExon		cg27431150	ENSG00000167208	-1818.94	434.057	-4.19056	5.64123e-05	0.000626203
cg03924306	0.234858	0.062264	3.77197	0.000197098	0.0476154	16	15671578	C16orf45	Body		cg03924306	ENSG00000166780	510.098	193.665	2.63392	0.00965645	0.0350594
cg05115276	0.311716	0.0826765	3.7703	0.000198358	0.0478363	3	150986725	MED12L	Body		cg05115276	ENSG00000144893	-48.0359	11.4882	-4.18133	5.84237e-05	0.000645443
cg18708013	0.266583	0.0707264	3.76921	0.000199189	0.0479597	6	149803206	ZC3H12D	5'UTR		cg18708013	ENSG00000178199	-1195.9	304.376	-3.92903	0.0001493	0.00136907
cg06387392	-0.207875	0.0551667	-3.76813	0.000200008	0.0480573	5	149151131	PPARGC1B	TSS1500		cg06387392	ENSG00000155846	-2086.92	739.377	-2.82254	0.00565599	0.0231427
cg23243378	0.243006	0.0644952	3.76781	0.000200253	0.0480954	11	65406311	SIPA1	5'UTR	S_Shelf	cg23243378	ENSG00000213445	-5703.68	1157.7	-4.92674	2.97066e-06	7.92177e-05
cg06035001	-0.279599	0.07426	-3.76514	0.000202303	0.0483894	16	70424854	ST3GAL2	Body		cg06035001	ENSG00000157350	1786.68	398.043	4.48867	1.77324e-05	0.000281775
cg14979718	0.217304	0.0577324	3.76398	0.000203197	0.0484823	17	5487818	NLRP1	1stExon		cg14979718	ENSG00000091592	-4538.08	1234.98	-3.6746	0.000369805	0.00266444
cg21846220	0.298599	0.0793273	3.76414	0.000203075	0.0484823	12	103836805	C12orf42	Body		cg21846220	ENSG00000179088	-47.6441	15.4381	-3.08614	0.0025657	0.0124268
cg08026020	-0.210003	0.0557985	-3.76359	0.000203501	0.0485061	12	104194588	NT5DC3	Body		cg08026020	ENSG00000111696	-920.769	337.58	-2.72756	0.00742854	0.0286075
cg13951664	0.323461	0.0859764	3.76221	0.000204574	0.0486913	21	15914403	SAMSN1	Body		cg13951664	ENSG00000155307	-2016.45	514.941	-3.91588	0.000156619	0.00140292
cg18753162	0.13914	0.0369834	3.76224	0.000204552	0.0486913	2	219314121	VIL1	3'UTR		cg18753162	ENSG00000127831	-49913.4	15814.6	-3.15616	0.00206268	0.0106817
cg24202529	-0.223	0.0592865	-3.7614	0.000205204	0.0488128	15	72462487	GRAMD2	Body		cg24202529	ENSG00000175318	-515.402	193.686	-2.66101	0.00895662	0.0329821
cg00863469	-0.273783	0.0728233	-3.75955	0.000206658	0.0491017	19	49116423	FAM83E	1stExon	Island	cg00863469	ENSG00000105523	-7379.32	1888.61	-3.90727	0.000161594	0.00143091
cg13311402	0.188053	0.0500198	3.75956	0.000206644	0.0491017	7	28724993	CREB5	TSS1500		cg13311402	ENSG00000146592	-1484.66	326.601	-4.54579	1.41272e-05	0.000242778
cg07943158	-0.186355	0.0495898	-3.75792	0.000207938	0.0492774	15	64306301	DAPK2	Body		cg07943158	ENSG00000035664	-1448.66	466.297	-3.10673	0.0024071	0.011898
cg00170401	-0.372255	0.0990724	-3.75741	0.000208347	0.0493457	22	37420105	MPST	5'UTR	N_Shore	cg00170401	ENSG00000128309	-5489.85	1421.19	-3.86286	0.000189752	0.00160184
cg26390081	0.346715	0.092282	3.75713	0.000208571	0.0493702	16	1583599	TMEM204	5'UTR	N_Shore	cg26390081	ENSG00000131634	-764.918	234.482	-3.26216	0.00147294	0.00811693
cg19679175	-0.391194	0.104171	-3.75529	0.000210034	0.049545	7	141131401	TMEM178B	Body		cg19679175	ENSG00000261115	455.454	100.801	4.51837	1.57595e-05	0.000257455
cg04596528	0.416864	0.11101	3.75519	0.000210112	0.0495492	17	10075200	GAS7	Body		cg04596528	ENSG00000007237	-2498.37	779.376	-3.20561	0.00176451	0.00932499
cg14400868	-0.214819	0.057208	-3.75505	0.00021022	0.0495604	22	38560104	PLA2G6	Body		cg14400868	ENSG00000184381	629.96	250.208	2.51775	0.0132509	0.0452754
cg21385052	-0.0827293	0.0220391	-3.75375	0.000211263	0.0497347	1	149903249	MTMR11	Body	S_Shelf	cg21385052	ENSG00000014914	-30520.7	9786.29	-3.11872	0.00231897	0.0116199
cg03875348	-0.273418	0.0728453	-3.7534	0.000211547	0.0497831	22	32916572	SYN3	Body		cg03875348	ENSG00000185666	12.8519	4.79288	2.68147	0.00845907	0.0313499
cg06692929	0.342123	0.0911524	3.75331	0.000211621	0.0497831	17	80274000	CD7	Body	N_Shelf	cg06692929	ENSG00000173762	-1867.84	508.311	-3.67461	0.000369793	0.00266444
cg22910493	-0.215985	0.0575458	-3.75327	0.00021165	0.0497831	12	110299688	GLTP	Body		cg22910493	ENSG00000139433	-4123.6	1121.64	-3.67641	0.00036749	0.0026643
cg16661414	0.254252	0.0677437	3.75315	0.000211746	0.0497913	7	150329486	GIMAP6	5'UTR		cg16661414	ENSG00000133561	-1733.01	657.512	-2.63571	0.00960874	0.0349957
cg09092089	0.275876	0.0735135	3.75273	0.000212089	0.0498096	7	150213085	GIMAP7	5'UTR		cg09092089	ENSG00000179144	-1186.23	358.954	-3.30468	0.00128404	0.007213
cg05001777	-0.239363	0.0637875	-3.75251	0.000212264	0.0498131	1	229406280	RAB4A	TSS1500	N_Shore	cg05001777	ENSG00000168118	-1163.87	444.447	-2.61869	0.0100712	0.0363945

### Sheet: C. Gene on UC
Supplementary Table 1C. The differntial expression analysis between UC at diagnosis (n=206) and controls (n=20) for the genes that are associated to UC-associated CpGs from epitheliial cells
	baseMean	log2FoldChange	lfcSE	stat	pvalue	padj	Gene	Replicaed in Howell et al (2018)
ENSG00000183019	61.8697	5.14371	0.482212	10.6669	1.45e-26	8.31e-26	C19orf59	Yes
ENSG00000144868	54.9626	1.41441	0.17869	7.91543	2.46e-15	4.97e-15	TMEM108	Yes
ENSG00000128596	61.048	0.913097	0.135787	6.7245	1.76e-11	2.84e-11	CCDC136	Yes
ENSG00000196208	46.2524	1.52578	0.215975	7.0646	1.61e-12	2.76e-12	GREB1	Yes
ENSG00000183813	130.098	1.12252	0.182304	6.15741	7.39e-10	1.1e-09	CCR4	Yes
ENSG00000171777	175.839	1.42818	0.164776	8.6674	4.42e-18	1.09e-17	RASGRP4	Yes
ENSG00000163534	385.305	2.19052	0.30259	7.23924	4.51e-13	8.02e-13	FCRL1	Yes
ENSG00000146592	169.167	1.81666	0.210558	8.62782	6.25e-18	1.54e-17	CREB5	Yes
ENSG00000140368	272.624	1.12526	0.12644	8.89956	5.61e-19	1.54e-18	PSTPIP1	Yes
ENSG00000167207	192.157	1.95818	0.114075	17.1658	4.79e-66	8.4e-64	NOD2	Yes
ENSG00000134827	358.568	6.39115	0.427243	14.9591	1.36e-50	7.94e-49	TCN1	Yes
ENSG00000175318	159.912	0.574855	0.186683	3.07932	0.00207477	0.00234191	GRAMD2	Yes
ENSG00000198796	86.2274	2.13862	0.232788	9.18697	4.04e-20	1.22e-19	ALPK2	Yes
ENSG00000112182	220.321	0.550464	0.240502	2.28881	0.0220905	0.0240074	BACH2	Yes
ENSG00000148848	174.863	1.72735	0.193088	8.94592	3.69e-19	1.05e-18	ADAM12	Yes
ENSG00000167208	472.16	1.38242	0.134453	10.2818	8.51e-25	4.22e-24	SNX20	Yes
ENSG00000183386	265.832	1.07475	0.123423	8.70788	3.1e-18	7.73e-18	FHL3	Yes
ENSG00000077092	93.393	1.12309	0.140666	7.9841	1.42e-15	2.91e-15	RARB	Yes
ENSG00000103522	255.913	1.82792	0.192848	9.47853	2.58e-21	8.83e-21	IL21R	Yes
ENSG00000034053	163.201	0.86614	0.16378	5.28844	1.23e-07	1.67e-07	APBA2	Yes
ENSG00000050767	143.906	2.57782	0.198232	13.0041	1.16e-38	1.97e-37	COL23A1	Yes
ENSG00000151746	253.299	0.980479	0.10633	9.22107	2.94e-20	8.94e-20	BICD1	Yes
ENSG00000136630	242.08	1.04629	0.117179	8.92904	4.3e-19	1.21e-18	HLX	Yes
ENSG00000152049	122.533	0.799706	0.114873	6.96167	3.36e-12	5.62e-12	KCNE4	Yes
ENSG00000160326	339.08	1.07795	0.136501	7.89705	2.86e-15	5.69e-15	SLC2A6	Yes
ENSG00000131196	394.174	0.943903	0.146426	6.44628	1.15e-10	1.76e-10	NFATC1	Yes
ENSG00000100385	958.806	1.04851	0.117498	8.92367	4.51e-19	1.26e-18	IL2RB	Yes
ENSG00000010295	611.552	1.84731	0.0995601	18.5548	7.46e-77	3.93e-74	IFFO1	Yes
ENSG00000127084	652.943	1.3164	0.128752	10.2243	1.54e-24	7.25e-24	FGD3	Yes
ENSG00000127124	400.389	0.689422	0.108684	6.34335	2.25e-10	3.41e-10	HIVEP3	Yes
ENSG00000091428	137.292	0.856471	0.129044	6.63706	3.2e-11	5.07e-11	RAPGEF4	Yes
ENSG00000151067	180.187	0.851594	0.14057	6.05814	1.38e-09	2.03e-09	CACNA1C	Yes
ENSG00000095370	470.441	1.13411	0.113651	9.97893	1.88e-23	8.13e-23	SH2D3C	Yes
ENSG00000088826	385.688	1.60093	0.160026	10.0042	1.46e-23	6.4e-23	SMOX	Yes
ENSG00000197283	550.489	0.898426	0.0912404	9.84679	7.08e-23	2.84e-22	SYNGAP1	Yes
ENSG00000174807	567.963	1.05905	0.142046	7.4557	8.94e-14	1.66e-13	CD248	Yes
ENSG00000119771	310.172	1.43842	0.130802	10.9969	3.95e-28	2.48e-27	KLHL29	Yes
ENSG00000174358	371.777	-5.37391	0.443757	-12.11	9.35e-34	9.28e-33	SLC6A19	Yes
ENSG00000104415	292.516	4.3193	0.29438	14.6725	9.67e-49	3.91e-47	WISP1	Yes
ENSG00000143603	430.355	1.67791	0.157378	10.6616	1.54e-26	8.7e-26	KCNN3	Yes
ENSG00000163219	764.371	1.14643	0.119511	9.59271	8.58e-22	3.07e-21	ARHGAP25	Yes
ENSG00000130755	650.13	1.18188	0.143539	8.23391	1.81e-16	3.86e-16	GMFG	Yes
ENSG00000198286	657.743	1.07232	0.15258	7.02792	2.1e-12	3.55e-12	CARD11	Yes
ENSG00000105538	233.491	1.05185	0.125579	8.37601	5.48e-17	1.21e-16	RASIP1	Yes
ENSG00000100055	1134.34	1.61334	0.116404	13.8598	1.11e-43	2.92e-42	CYTH4	Yes
ENSG00000136732	614.071	0.86836	0.138349	6.27658	3.46e-10	5.22e-10	GYPC	Yes
ENSG00000162551	603.483	3.44915	0.253981	13.5803	5.24e-42	1.2e-40	ALPL	Yes
ENSG00000184922	1162.95	1.71249	0.122384	13.9928	1.73e-44	5.04e-43	FMNL1	Yes
ENSG00000070190	858.81	1.84064	0.117417	15.6761	2.2e-55	1.93e-53	DAPP1	Yes
ENSG00000111913	855.245	1.4641	0.197579	7.41021	1.26e-13	2.31e-13	RIPOR2	Yes
ENSG00000091592	1125.13	1.65364	0.110373	14.9823	9.59e-51	6.64e-49	NLRP1	Yes
ENSG00000137809	277.474	1.49774	0.171126	8.75226	2.09e-18	5.34e-18	ITGA11	Yes
ENSG00000188404	1310.05	1.58414	0.218797	7.2402	4.48e-13	7.99e-13	SELL	Yes
ENSG00000023902	1325.96	1.34034	0.117949	11.3637	6.34e-30	4.57e-29	PLEKHO1	Yes
ENSG00000162461	134.792	-2.10337	0.202936	-10.3647	3.59e-25	1.82e-24	SLC25A34	Yes
ENSG00000065413	398.903	1.18887	0.147362	8.06768	7.16e-16	1.5e-15	ANKRD44	Yes
ENSG00000168421	535.567	1.121	0.172547	6.49678	8.21e-11	1.27e-10	RHOH	Yes
ENSG00000171310	767.268	1.32586	0.117803	11.2549	2.19e-29	1.5e-28	CHST11	Yes
ENSG00000196405	1993.28	1.30313	0.120556	10.8094	3.11e-27	1.9e-26	EVL	Yes
ENSG00000172349	1204.8	0.932447	0.147606	6.31713	2.66e-10	4.03e-10	IL16	Yes
ENSG00000198624	1747.29	1.03032	0.110516	9.32278	1.13e-20	3.66e-20	CCDC69	Yes
ENSG00000206075	1172.71	2.32654	0.295092	7.88413	3.17e-15	6.29e-15	SERPINB5	Yes
ENSG00000118263	537.078	1.18197	0.122438	9.65362	4.75e-22	1.73e-21	KLF7	Yes
ENSG00000157350	704.755	0.738638	0.0925542	7.9806	1.46e-15	2.98e-15	ST3GAL2	Yes
ENSG00000135842	992.77	0.41562	0.129209	3.21666	0.00129694	0.0014766	FAM129A	Yes
ENSG00000043462	1385.22	1.52348	0.130117	11.7085	1.15e-31	9.62e-31	LCP2	Yes
ENSG00000120875	441.613	1.2974	0.194346	6.67574	2.46e-11	3.92e-11	DUSP4	Yes
ENSG00000182022	1197.69	1.7762	0.126034	14.0929	4.2e-45	1.3e-43	CHST15	Yes
ENSG00000145779	1155.51	0.826704	0.102848	8.03812	9.12e-16	1.89e-15	TNFAIP8	Yes
ENSG00000135636	732.405	1.96844	0.183116	10.7497	5.95e-27	3.52e-26	DYSF	Yes
ENSG00000085117	1442.25	0.3953	0.102438	3.8589	0.000113899	0.000134631	CD82	Yes
ENSG00000082074	862.866	0.880033	0.145316	6.056	1.4e-09	2.06e-09	FYB1	Yes
ENSG00000136689	1056.56	2.53325	0.276967	9.14642	5.89e-20	1.77e-19	IL1RN	Yes
ENSG00000027075	606.108	0.581158	0.0820136	7.08612	1.38e-12	2.39e-12	PRKCH	Yes
ENSG00000213445	1566.52	0.782261	0.104776	7.46604	8.26e-14	1.54e-13	SIPA1	Yes
ENSG00000101445	1355.22	0.990623	0.129732	7.63594	2.24e-14	4.3e-14	PPP1R16B	Yes
ENSG00000153317	1175.58	1.13952	0.102025	11.169	5.78e-29	3.8e-28	ASAP1	Yes
ENSG00000155307	673.195	1.32771	0.132046	10.0549	8.74e-24	3.9e-23	SAMSN1	Yes
ENSG00000171444	498.684	0.926692	0.114723	8.07766	6.6e-16	1.38e-15	MCC	Yes
ENSG00000143119	2658.7	1.23075	0.137364	8.9598	3.25e-19	9.4e-19	CD53	Yes
ENSG00000068650	875.144	1.00714	0.119123	8.45459	2.8e-17	6.46e-17	ATP11A	Yes
ENSG00000164691	706.273	1.12409	0.158689	7.08359	1.4e-12	2.42e-12	TAGAP	Yes
ENSG00000161791	1057.12	1.02267	0.108072	9.46287	3e-21	1.01e-20	FMNL3	Yes
ENSG00000115935	2667.75	1.05461	0.10649	9.90338	4.02e-23	1.68e-22	WIPF1	Yes
ENSG00000106524	613.584	-1.0419	0.0851246	-12.2397	1.91e-34	2.18e-33	ANKMY2	Yes
ENSG00000111145	1215.01	0.820584	0.0956127	8.58237	9.29e-18	2.21e-17	ELK3	Yes
ENSG00000153250	1000.63	1.20857	0.103651	11.66	2.04e-31	1.65e-30	RBMS1	Yes
ENSG00000131378	1436.81	0.989505	0.124409	7.95365	1.81e-15	3.69e-15	RFTN1	Yes
ENSG00000135074	1803.7	1.48776	0.121589	12.236	2e-34	2.23e-33	ADAM19	Yes
ENSG00000155629	1657.7	0.444133	0.100491	4.41962	9.89e-06	1.23e-05	PIK3AP1	Yes
ENSG00000134824	1606.27	2.07098	0.245159	8.4475	2.98e-17	6.84e-17	FADS2	Yes
ENSG00000061273	1810.84	1.09262	0.0808708	13.5107	1.35e-41	2.96e-40	HDAC7	Yes
ENSG00000162949	629.814	-2.33609	0.295745	-7.89899	2.81e-15	5.62e-15	CAPN13	Yes
ENSG00000115009	2123.96	1.21739	0.207041	5.87994	4.1e-09	5.96e-09	CCL20	Yes
ENSG00000132386	1888.71	1.04335	0.117487	8.88053	6.65e-19	1.79e-18	SERPINF1	Yes
ENSG00000134324	1743.05	1.24177	0.103185	12.0344	2.34e-33	2.16e-32	LPIN1	Yes
ENSG00000100767	1055.95	1.64416	0.126168	13.0316	8.09e-39	1.42e-37	PAPLN	Yes
ENSG00000110848	327.855	0.635056	0.184205	3.44755	0.000565688	0.000652526	CD69	Yes
ENSG00000158050	265.681	0.808589	0.196401	4.11703	3.84e-05	4.62e-05	DUSP2	Yes
ENSG00000072786	1498.72	0.30099	0.0640299	4.70078	2.59e-06	3.32e-06	STK10	Yes
ENSG00000010818	1094.54	0.581717	0.105901	5.49301	3.95e-08	5.5e-08	HIVEP2	Yes
ENSG00000168071	2952.92	1.75272	0.110533	15.8569	1.26e-56	1.66e-54	CCDC88B	Yes
ENSG00000185215	3704.58	2.18029	0.119029	18.3173	6.02e-75	1.58e-72	TNFAIP2	Yes
ENSG00000071054	1751.85	0.394339	0.088111	4.47548	7.62e-06	9.53e-06	MAP4K4	Yes
ENSG00000173706	1680.77	1.19009	0.136629	8.71038	3.03e-18	7.62e-18	HEG1	Yes
ENSG00000137752	4059.27	1.30704	0.132083	9.89559	4.35e-23	1.8e-22	CASP1	Yes
ENSG00000081237	5303.99	1.20026	0.142378	8.43005	3.46e-17	7.8e-17	PTPRC	Yes
ENSG00000162545	3521.58	-1.95143	0.154059	-12.6668	9.04e-37	1.28e-35	CAMK2N1	Yes
ENSG00000125810	1984.78	1.22349	0.143813	8.5075	1.78e-17	4.15e-17	CD93	Yes
ENSG00000114353	4923.94	0.514685	0.0798986	6.44172	1.18e-10	1.81e-10	GNAI2	Yes
ENSG00000092421	1288.12	-1.36711	0.140428	-9.73535	2.13e-22	8.06e-22	SEMA6A	Yes
ENSG00000008323	1315.72	-1.87626	0.166331	-11.2803	1.64e-29	1.14e-28	PLEKHG6	Yes
ENSG00000122971	1678.04	-1.96731	0.148604	-13.2386	5.25e-40	1.06e-38	ACADS	Yes
ENSG00000134954	4254.49	0.52472	0.102141	5.13722	2.79e-07	3.73e-07	ETS1	Yes
ENSG00000141385	1567.82	-1.30491	0.0919523	-14.1911	1.04e-45	3.42e-44	AFG3L2	Yes
ENSG00000167232	942.581	-1.03634	0.109935	-9.42686	4.23e-21	1.39e-20	ZNF91	Yes
ENSG00000095203	3679.45	-1.98633	0.164217	-12.0958	1.11e-33	1.08e-32	EPB41L4B	Yes
ENSG00000145703	2225.34	-1.16895	0.119673	-9.76787	1.55e-22	5.94e-22	IQGAP2	Yes
ENSG00000214530	4120.46	-1.56015	0.165203	-9.44386	3.59e-21	1.2e-20	STARD10	Yes
ENSG00000187097	3509.06	-2.50206	0.187227	-13.3637	9.85e-41	2.07e-39	ENTPD5	Yes
ENSG00000166866	3104.62	-1.62174	0.171489	-9.4568	3.18e-21	1.06e-20	MYO1A	Yes
ENSG00000110090	4333.26	-1.47488	0.12082	-12.2073	2.84e-34	3.11e-33	CPT1A	Yes
ENSG00000127831	5387.14	-1.50496	0.140075	-10.744	6.33e-27	3.7e-26	VIL1	Yes
ENSG00000176658	8548.51	-1.80822	0.131944	-13.7045	9.54e-43	2.28e-41	MYO1D	Yes
ENSG00000103375	3441.55	-5.08524	0.65641	-7.74705	9.41e-15	1.84e-14	AQP8	#N/A
ENSG00000182271	722.455	-3.61065	0.399328	-9.04179	1.54e-19	4.48e-19	TMIGD1	#N/A
ENSG00000114113	21.1707	-2.89514	0.294039	-9.84609	7.13e-23	2.84e-22	RBP2	#N/A
ENSG00000163295	268.583	-2.83218	0.240029	-11.7993	3.94e-32	3.39e-31	ALPI	#N/A
ENSG00000175329	1108.21	-2.67427	0.23645	-11.3101	1.17e-29	8.31e-29	ISX	#N/A
ENSG00000179520	21.5735	-2.61266	0.255357	-10.2314	1.43e-24	6.8e-24	SLC17A8	#N/A
ENSG00000179314	384.394	-2.36122	0.162151	-14.5619	4.91e-48	1.84e-46	WSCD1	#N/A
ENSG00000165078	75.5047	-2.27584	0.210305	-10.8216	2.72e-27	1.68e-26	CPA6	#N/A
ENSG00000108684	18.9619	-2.14486	0.241974	-8.86401	7.72e-19	2.04e-18	ASIC2	#N/A
ENSG00000137825	384.522	-2.14058	0.191033	-11.2053	3.84e-29	2.56e-28	ITPKA	#N/A
ENSG00000166183	126.958	-2.13193	0.299601	-7.11591	1.11e-12	1.94e-12	ASPG	#N/A
ENSG00000197208	72.9817	-2.12556	0.14365	-14.7968	1.54e-49	7.35e-48	SLC22A4	#N/A
ENSG00000156298	735.055	-2.0438	0.161903	-12.6236	1.57e-36	2.17e-35	TSPAN7	#N/A
ENSG00000135917	125.885	-1.96801	0.156482	-12.5766	2.84e-36	3.83e-35	SLC19A3	#N/A
ENSG00000144583	26.3917	-1.96054	0.199381	-9.83317	8.1e-23	3.2e-22	44259	#N/A
ENSG00000057704	1677.42	-1.96016	0.132691	-14.7724	2.21e-49	9.68e-48	TMCC3	#N/A
ENSG00000173080	57.9272	-1.94592	0.193287	-10.0675	7.69e-24	3.49e-23	RXFP4	#N/A
ENSG00000187021	14.4601	-1.94425	0.261728	-7.42852	1.1e-13	2.03e-13	PNLIPRP1	#N/A
ENSG00000177191	295.856	-1.93115	0.150087	-12.8668	6.92e-38	1.09e-36	B3GNT8	#N/A
ENSG00000186198	483.279	-1.91713	0.195163	-9.82322	8.94e-23	3.48e-22	SLC51B	#N/A
ENSG00000139540	1784.1	-1.78779	0.188619	-9.47833	2.58e-21	8.83e-21	SLC39A5	#N/A
ENSG00000177103	83.6738	-1.7616	0.189498	-9.2961	1.46e-20	4.62e-20	DSCAML1	#N/A
ENSG00000171747	42793.6	-1.72992	0.180283	-9.59558	8.34e-22	3.01e-21	LGALS4	#N/A
ENSG00000187017	507.711	-1.72235	0.182447	-9.44028	3.72e-21	1.23e-20	ESPN	#N/A
ENSG00000198125	126.868	-1.65741	0.242593	-6.83208	8.37e-12	1.38e-11	MB	#N/A
ENSG00000153531	64.3833	-1.65561	0.135814	-12.1903	3.5e-34	3.68e-33	ADPRHL1	#N/A
ENSG00000114812	1428.2	-1.65356	0.223663	-7.39306	1.43e-13	2.61e-13	VIPR1	#N/A
ENSG00000142949	8927.72	-1.65034	0.137563	-11.997	3.68e-33	3.28e-32	PTPRF	#N/A
ENSG00000136044	2582.91	-1.63282	0.118965	-13.7252	7.17e-43	1.8e-41	APPL2	#N/A
ENSG00000183049	1544.77	-1.623	0.1228	-13.2166	7.03e-40	1.37e-38	CAMK1D	#N/A
ENSG00000254827	262.816	-1.6102	0.188398	-8.54679	1.27e-17	2.99e-17	SLC22A18AS	#N/A
ENSG00000173890	1804.61	-1.59139	0.123366	-12.8998	4.51e-38	7.42e-37	GPR160	#N/A
ENSG00000166391	1773.37	-1.58786	0.189984	-8.35788	6.39e-17	1.39e-16	MOGAT2	#N/A
ENSG00000158158	3649.69	-1.57219	0.12914	-12.1743	4.26e-34	4.4e-33	CNNM4	#N/A
ENSG00000196782	415.429	-1.53075	0.122726	-12.4729	1.05e-35	1.28e-34	MAML3	#N/A
ENSG00000141736	4298.96	-1.49915	0.116522	-12.8658	7.01e-38	1.09e-36	ERBB2	#N/A
ENSG00000128311	3979.35	-1.49209	0.154549	-9.65445	4.71e-22	1.73e-21	TST	#N/A
ENSG00000141401	1440.87	-1.47369	0.122424	-12.0376	2.25e-33	2.12e-32	IMPA2	#N/A
ENSG00000166959	246.865	-1.47338	0.183321	-8.03716	9.19e-16	1.9e-15	MS4A8	#N/A
ENSG00000108352	2332.19	-1.47277	0.158536	-9.28977	1.55e-20	4.87e-20	RAPGEFL1	#N/A
ENSG00000152782	599.61	-1.46191	0.151872	-9.62596	6.21e-22	2.25e-21	PANK1	#N/A
ENSG00000141448	848.374	-1.45683	0.128878	-11.3039	1.25e-29	8.8e-29	GATA6	#N/A
ENSG00000109265	893.005	-1.44507	0.149041	-9.69574	3.14e-22	1.17e-21	KIAA1211	#N/A
ENSG00000166922	198.289	-1.43127	0.122727	-11.6622	1.99e-31	1.63e-30	SCG5	#N/A
ENSG00000101076	5267.5	-1.42032	0.132629	-10.709	9.23e-27	5.34e-26	HNF4A	#N/A
ENSG00000172292	1675.77	-1.41648	0.127968	-11.0689	1.77e-28	1.15e-27	CERS6	#N/A
ENSG00000168350	382.652	-1.3901	0.138108	-10.0654	7.86e-24	3.53e-23	DEGS2	#N/A
ENSG00000106069	395.256	-1.38716	0.130156	-10.6577	1.61e-26	8.99e-26	CHN2	#N/A
ENSG00000172818	379.763	-1.38023	0.127975	-10.7852	4.04e-27	2.43e-26	OVOL1	#N/A
ENSG00000143179	1264.84	-1.36897	0.0916047	-14.9443	1.7e-50	8.92e-49	UCK2	#N/A
ENSG00000049759	2960.57	-1.35629	0.153547	-8.8331	1.02e-18	2.64e-18	NEDD4L	#N/A
ENSG00000166145	5651.37	-1.35601	0.113762	-11.9197	9.34e-33	8.19e-32	SPINT1	#N/A
ENSG00000124839	511.548	-1.35095	0.148793	-9.0794	1.09e-19	3.21e-19	RAB17	#N/A
ENSG00000135116	23.3776	-1.35069	0.241789	-5.58623	2.32e-08	3.27e-08	HRK	#N/A
ENSG00000137642	3784.53	-1.34493	0.107021	-12.567	3.21e-36	4.22e-35	SORL1	#N/A
ENSG00000108753	653.112	-1.34048	0.143013	-9.37314	7.04e-21	2.29e-20	#N/A	#N/A
ENSG00000139433	1678.72	-1.32176	0.113438	-11.6518	2.25e-31	1.79e-30	GLTP	#N/A
ENSG00000016391	990.762	-1.32079	0.127112	-10.3907	2.73e-25	1.4e-24	CHDH	#N/A
ENSG00000081923	9451.38	-1.31297	0.15251	-8.60906	7.37e-18	1.77e-17	ATP8B1	#N/A
ENSG00000154153	2446.76	-1.31219	0.169207	-7.75498	8.84e-15	1.73e-14	FAM134B	#N/A
ENSG00000157315	34.0928	-1.30906	0.155366	-8.42567	3.59e-17	8.03e-17	TMED6	#N/A
ENSG00000181751	1394.62	-1.2825	0.134827	-9.51217	1.87e-21	6.55e-21	C5orf30	#N/A
ENSG00000088256	3766.6	-1.27731	0.120356	-10.6128	2.6e-26	1.42e-25	GNA11	#N/A
ENSG00000144852	940.208	-1.27281	0.146171	-8.70769	3.1e-18	7.73e-18	NR1I2	#N/A
ENSG00000167642	7492.99	-1.2578	0.109037	-11.5356	8.73e-31	6.56e-30	SPINT2	#N/A
ENSG00000136848	3625	-1.25407	0.100633	-12.4618	1.21e-35	1.44e-34	DAB2IP	#N/A
ENSG00000152939	862.355	-1.24574	0.111124	-11.2104	3.63e-29	2.45e-28	MARVELD2	#N/A
ENSG00000182107	2509.74	-1.24501	0.121223	-10.2704	9.58e-25	4.71e-24	TMEM30B	#N/A
ENSG00000166619	1725.76	-1.24356	0.0860065	-14.4589	2.2e-47	7.73e-46	BLCAP	#N/A
ENSG00000172367	477.571	-1.23179	0.222351	-5.53985	3.03e-08	4.25e-08	PDZD3	#N/A
ENSG00000180745	1587.49	-1.23096	0.138658	-8.87769	6.83e-19	1.83e-18	CLRN3	#N/A
ENSG00000110042	2354.16	-1.2237	0.0938923	-13.033	7.94e-39	1.42e-37	DTX4	#N/A
ENSG00000189143	15057	-1.21636	0.137632	-8.83771	9.77e-19	2.56e-18	CLDN4	#N/A
ENSG00000064787	4679.05	-1.21439	0.158645	-7.65478	1.94e-14	3.74e-14	BCAS1	#N/A
ENSG00000128309	2568.83	-1.21393	0.122508	-9.90896	3.81e-23	1.6e-22	MPST	#N/A
ENSG00000156381	954.974	-1.21154	0.143656	-8.43356	3.35e-17	7.6e-17	ANKRD9	#N/A
ENSG00000157985	1621.52	-1.20327	0.0999038	-12.0443	2.08e-33	1.99e-32	AGAP1	#N/A
ENSG00000036672	402.78	-1.20242	0.248326	-4.84208	1.28e-06	1.68e-06	USP2	#N/A
ENSG00000151490	681.569	-1.19496	0.19408	-6.15705	7.41e-10	1.1e-09	PTPRO	#N/A
ENSG00000147804	667.899	-1.18073	0.120991	-9.75877	1.69e-22	6.45e-22	SLC39A4	#N/A
ENSG00000163362	2549.07	-1.17926	0.120465	-9.78924	1.25e-22	4.84e-22	C1orf106	#N/A
ENSG00000131069	4579.76	-1.16651	0.138107	-8.44642	3e-17	6.87e-17	ACSS2	#N/A
ENSG00000039068	12133.5	-1.16486	0.128217	-9.08509	1.04e-19	3.06e-19	CDH1	#N/A
ENSG00000126562	805.821	-1.1633	0.173786	-6.69388	2.17e-11	3.47e-11	WNK4	#N/A
ENSG00000155846	899.963	-1.16121	0.14095	-8.23847	1.74e-16	3.73e-16	PPARGC1B	#N/A
ENSG00000135052	13766.4	-1.1447	0.142076	-8.05698	7.82e-16	1.63e-15	GOLM1	#N/A
ENSG00000138794	1028.47	-1.14155	0.108302	-10.5404	5.62e-26	2.99e-25	CASP6	#N/A
ENSG00000183773	1024.98	-1.14067	0.20909	-5.4554	4.89e-08	6.78e-08	AIFM3	#N/A
ENSG00000155792	259.653	-1.1385	0.144888	-7.8578	3.91e-15	7.73e-15	DEPTOR	#N/A
ENSG00000079739	1804.39	-1.12841	0.098059	-11.5075	1.21e-30	8.96e-30	PGM1	#N/A
ENSG00000162522	6225.81	-1.12511	0.112014	-10.0444	9.73e-24	4.3e-23	KIAA1522	#N/A
ENSG00000103056	1965.85	-1.12409	0.14225	-7.90221	2.74e-15	5.5e-15	SMPD3	#N/A
ENSG00000084234	11050.9	-1.11757	0.0894304	-12.4965	7.8e-36	9.77e-35	APLP2	#N/A
ENSG00000171302	6992.36	-1.11656	0.112941	-9.88615	4.78e-23	1.96e-22	CANT1	#N/A
ENSG00000016402	351.149	-1.11293	0.158932	-7.00255	2.51e-12	4.21e-12	IL20RA	#N/A
ENSG00000179841	563.418	-1.11237	0.133603	-8.32593	8.37e-17	1.82e-16	AKAP5	#N/A
ENSG00000160179	1041.95	-1.11192	0.096174	-11.5615	6.45e-31	4.99e-30	ABCG1	#N/A
ENSG00000166920	2431.2	-1.11188	0.162055	-6.8611	6.83e-12	1.13e-11	C15orf48	#N/A
ENSG00000152465	394.178	-1.10937	0.0795228	-13.9503	3.13e-44	8.67e-43	NMT2	#N/A
ENSG00000107242	1666.22	-1.10864	0.10995	-10.0831	6.56e-24	3e-23	PIP5K1B	#N/A
ENSG00000106025	933.703	-1.09855	0.111147	-9.8838	4.89e-23	2e-22	TSPAN12	#N/A
ENSG00000130958	1401.46	-1.09703	0.0991624	-11.063	1.9e-28	1.22e-27	SLC35D2	#N/A
ENSG00000156463	1424.25	-1.09624	0.129616	-8.45763	2.73e-17	6.32e-17	SH3RF2	#N/A
ENSG00000175198	814.836	-1.09532	0.110349	-9.92594	3.21e-23	1.37e-22	PCCA	#N/A
ENSG00000168118	836.399	-1.09146	0.0896935	-12.1688	4.56e-34	4.61e-33	RAB4A	#N/A
ENSG00000135773	573.728	-1.0816	0.210761	-5.13186	2.87e-07	3.83e-07	CAPN9	#N/A
ENSG00000154447	1684.69	-1.07533	0.101276	-10.6178	2.46e-26	1.36e-25	SH3RF1	#N/A
ENSG00000164749	1458.45	-1.07377	0.135582	-7.91973	2.38e-15	4.82e-15	HNF4G	#N/A
ENSG00000123836	1976.77	-1.07043	0.117665	-9.09724	9.27e-20	2.75e-19	PFKFB2	#N/A
ENSG00000114650	2239.27	-1.0689	0.0713606	-14.9788	1.01e-50	6.64e-49	SCAP	#N/A
ENSG00000178075	248.266	-1.06632	0.121992	-8.74088	2.31e-18	5.88e-18	GRAMD1C	#N/A
ENSG00000163701	1298.22	-1.06457	0.129844	-8.19886	2.43e-16	5.15e-16	IL17RE	#N/A
ENSG00000126432	5650.57	-1.05535	0.126878	-8.31783	8.96e-17	1.94e-16	PRDX5	#N/A
ENSG00000151413	324.393	-1.04894	0.0801371	-13.0893	3.79e-39	7.12e-38	NUBPL	#N/A
ENSG00000197415	32.0036	-1.04687	0.208599	-5.01858	5.21e-07	6.86e-07	VEPH1	#N/A
ENSG00000143375	4109.28	-1.04496	0.136855	-7.63549	2.25e-14	4.3e-14	CGN	#N/A
ENSG00000125998	9.58512	-1.03796	0.28512	-3.64042	0.000272192	0.000316754	FAM83C	#N/A
ENSG00000167183	3656.96	-1.03734	0.147282	-7.04323	1.88e-12	3.21e-12	PRR15L	#N/A
ENSG00000130734	666.968	-1.03587	0.108035	-9.58822	8.96e-22	3.18e-21	ATG4D	#N/A
ENSG00000132849	1562.14	-1.03366	0.116997	-8.83486	1e-18	2.61e-18	PATJ	#N/A
ENSG00000155324	825.669	-1.02912	0.113498	-9.06734	1.22e-19	3.56e-19	GRAMD3	#N/A
ENSG00000115107	562.039	-1.02087	0.12868	-7.93342	2.13e-15	4.33e-15	STEAP3	#N/A
ENSG00000114520	1246.8	-1.0102	0.0839593	-12.0321	2.41e-33	2.19e-32	SNX4	#N/A
ENSG00000198929	87.909	-1.00323	0.140699	-7.13031	1e-12	1.75e-12	NOS1AP	#N/A
ENSG00000127884	3074.61	-0.988728	0.0978162	-10.108	5.09e-24	2.37e-23	ECHS1	#N/A
ENSG00000102890	1124.73	-0.982649	0.114929	-8.55002	1.23e-17	2.92e-17	ELMO3	#N/A
ENSG00000165238	2724.35	-0.978671	0.174268	-5.61588	1.96e-08	2.77e-08	WNK2	#N/A
ENSG00000131242	1678.46	-0.975092	0.0760709	-12.8182	1.3e-37	1.95e-36	RAB11FIP4	#N/A
ENSG00000175727	8382.66	-0.971076	0.108622	-8.93994	3.89e-19	1.11e-18	MLXIP	#N/A
ENSG00000109458	1328.21	-0.970839	0.094752	-10.2461	1.23e-24	5.93e-24	GAB1	#N/A
ENSG00000170421	78561.7	-0.964767	0.133415	-7.2313	4.78e-13	8.47e-13	KRT8	#N/A
ENSG00000168658	47.4158	-0.962464	0.155118	-6.20473	5.48e-10	8.23e-10	VWA3B	#N/A
ENSG00000007372	68.1878	-0.948763	0.10015	-9.47337	2.71e-21	9.19e-21	PAX6	#N/A
ENSG00000141738	380.765	-0.944766	0.136038	-6.94485	3.79e-12	6.31e-12	GRB7	#N/A
ENSG00000167363	457.271	-0.94295	0.124604	-7.56758	3.8e-14	7.19e-14	FN3K	#N/A
ENSG00000074416	6891.98	-0.939812	0.111795	-8.40655	4.22e-17	9.41e-17	MGLL	#N/A
ENSG00000180233	1422.41	-0.930835	0.0763473	-12.1921	3.42e-34	3.68e-33	ZNRF2	#N/A
ENSG00000171219	1317.55	-0.928572	0.1286	-7.22063	5.17e-13	9.13e-13	CDC42BPG	#N/A
ENSG00000137936	787.605	-0.925719	0.0899974	-10.2861	8.14e-25	4.08e-24	BCAR3	#N/A
ENSG00000160180	15612	-0.920312	0.200888	-4.58121	4.62e-06	5.83e-06	TFF3	#N/A
ENSG00000117480	974.705	-0.919885	0.144741	-6.35537	2.08e-10	3.16e-10	FAAH	#N/A
ENSG00000243709	1343.54	-0.908418	0.194117	-4.67975	2.87e-06	3.67e-06	LEFTY1	#N/A
ENSG00000162105	291.744	-0.902267	0.119406	-7.5563	4.15e-14	7.82e-14	SHANK2	#N/A
ENSG00000125775	4791.07	-0.895736	0.132295	-6.77074	1.28e-11	2.1e-11	SDCBP2	#N/A
ENSG00000132305	2625.76	-0.894792	0.0722774	-12.38	3.36e-35	3.92e-34	IMMT	#N/A
ENSG00000073350	6018.07	-0.873501	0.118757	-7.35539	1.9e-13	3.45e-13	LLGL2	#N/A
ENSG00000143850	3489.87	-0.867045	0.119748	-7.24056	4.47e-13	7.99e-13	PLEKHA6	#N/A
ENSG00000085276	1907.48	-0.862705	0.10407	-8.28969	1.14e-16	2.45e-16	MECOM	#N/A
ENSG00000135373	6320.4	-0.848755	0.153923	-5.51417	3.5e-08	4.89e-08	EHF	#N/A
ENSG00000253293	299.708	-0.841962	0.0903405	-9.31987	1.16e-20	3.74e-20	HOXA10	#N/A
ENSG00000091622	791.236	-0.837943	0.124497	-6.73063	1.69e-11	2.73e-11	PITPNM3	#N/A
ENSG00000181885	8377.01	-0.836097	0.136585	-6.12145	9.27e-10	1.38e-09	CLDN7	#N/A
ENSG00000111726	2452.52	-0.829672	0.102268	-8.1127	4.95e-16	1.05e-15	CMAS	#N/A
ENSG00000100983	1614.21	-0.818786	0.0921291	-8.88738	6.26e-19	1.7e-18	GSS	#N/A
ENSG00000111696	396.838	-0.81828	0.116587	-7.01863	2.24e-12	3.77e-12	NT5DC3	#N/A
ENSG00000156466	19.5641	-0.812418	0.267617	-3.03575	0.00239942	0.00268531	GDF6	#N/A
ENSG00000178623	957.422	-0.800292	0.106506	-7.51404	5.73e-14	1.07e-13	GPR35	#N/A
ENSG00000128928	1911.77	-0.798415	0.0766221	-10.4202	2.01e-25	1.03e-24	IVD	#N/A
ENSG00000205336	2224.63	-0.794742	0.101844	-7.80353	6.02e-15	1.19e-14	ADGRG1	#N/A
ENSG00000132698	2637.97	-0.791313	0.121461	-6.51493	7.27e-11	1.13e-10	RAB25	#N/A
ENSG00000111319	6642.62	-0.786689	0.145083	-5.42235	5.88e-08	8.12e-08	SCNN1A	#N/A
ENSG00000178750	428.316	-0.786192	0.146424	-5.36928	7.91e-08	1.09e-07	STX19	#N/A
ENSG00000110628	1625.66	-0.782372	0.116805	-6.69812	2.11e-11	3.39e-11	SLC22A18	#N/A
ENSG00000198729	480.462	-0.756702	0.159432	-4.74623	2.07e-06	2.66e-06	PPP1R14C	#N/A
ENSG00000069974	2568.14	-0.746378	0.0866414	-8.61456	7.02e-18	1.7e-17	RAB27A	#N/A
ENSG00000170608	940.033	-0.746129	0.139647	-5.34295	9.14e-08	1.25e-07	FOXA3	#N/A
ENSG00000139263	1385.55	-0.738471	0.125994	-5.86115	4.6e-09	6.66e-09	LRIG3	#N/A
ENSG00000158258	100.256	-0.730813	0.229022	-3.19102	0.00141772	0.00161063	CLSTN2	#N/A
ENSG00000014914	2433.26	-0.725296	0.14335	-5.05962	4.2e-07	5.57e-07	MTMR11	#N/A
ENSG00000053918	1713.49	-0.720051	0.106633	-6.75261	1.45e-11	2.37e-11	KCNQ1	#N/A
ENSG00000177106	3361.21	-0.713652	0.108766	-6.56133	5.33e-11	8.32e-11	EPS8L2	#N/A
ENSG00000149269	2629.29	-0.713582	0.0719115	-9.92307	3.3e-23	1.4e-22	PAK1	#N/A
ENSG00000197586	3438.21	-0.711893	0.0940574	-7.56871	3.77e-14	7.16e-14	ENTPD6	#N/A
ENSG00000107566	2384.64	-0.711059	0.096099	-7.39924	1.37e-13	2.5e-13	ERLIN1	#N/A
ENSG00000136158	1351.79	-0.698083	0.108318	-6.44477	1.16e-10	1.78e-10	SPRY2	#N/A
ENSG00000155189	1117.7	-0.676324	0.0762735	-8.86709	7.51e-19	1.99e-18	AGPAT5	#N/A
ENSG00000177380	326.386	-0.675149	0.118213	-5.71132	1.12e-08	1.61e-08	PPFIA3	#N/A
ENSG00000035115	1506.14	-0.673323	0.127541	-5.27925	1.3e-07	1.75e-07	SH3YL1	#N/A
ENSG00000159842	4777.55	-0.669818	0.0780368	-8.58336	9.21e-18	2.2e-17	ABR	#N/A
ENSG00000064309	59.5454	-0.664753	0.111745	-5.94882	2.7e-09	3.96e-09	CDON	#N/A
ENSG00000130762	1852.25	-0.662178	0.119816	-5.52661	3.26e-08	4.57e-08	ARHGEF16	#N/A
ENSG00000124003	8.46414	-0.645128	0.267557	-2.41118	0.0159009	0.0173524	MOGAT1	#N/A
ENSG00000159720	3699.95	-0.63218	0.0899086	-7.03136	2.05e-12	3.48e-12	ATP6V0D1	#N/A
ENSG00000105523	2652.56	-0.629992	0.136783	-4.60577	4.11e-06	5.21e-06	FAM83E	#N/A
ENSG00000081760	1252.41	-0.614766	0.0934952	-6.57537	4.85e-11	7.62e-11	AACS	#N/A
ENSG00000171735	543.449	-0.613437	0.0897059	-6.83831	8.01e-12	1.32e-11	CAMTA1	#N/A
ENSG00000175029	2712.29	-0.601128	0.0821195	-7.32017	2.48e-13	4.46e-13	CTBP2	#N/A
ENSG00000131941	2201.62	-0.585018	0.1263	-4.63196	3.62e-06	4.61e-06	RHPN2	#N/A
ENSG00000085377	2398.27	-0.584821	0.0815261	-7.17342	7.31e-13	1.29e-12	PREP	#N/A
ENSG00000130402	15178.2	-0.572958	0.0953059	-6.01178	1.84e-09	2.7e-09	ACTN4	#N/A
ENSG00000196188	1743.44	-0.568328	0.231536	-2.4546	0.0141042	0.0154237	CTSE	#N/A
ENSG00000130940	772.977	-0.553179	0.108824	-5.08325	3.71e-07	4.93e-07	CASZ1	#N/A
ENSG00000188373	5941.13	-0.548062	0.247197	-2.21711	0.0266158	0.0288064	C10orf99	#N/A
ENSG00000184363	3786.3	-0.545966	0.110282	-4.95062	7.4e-07	9.68e-07	PKP3	#N/A
ENSG00000160972	908.207	-0.542019	0.113805	-4.76272	1.91e-06	2.46e-06	PPP1R16A	#N/A
ENSG00000182253	365.859	-0.531029	0.167506	-3.17022	0.00152326	0.0017268	SYNM	#N/A
ENSG00000198758	5053.33	-0.525719	0.126476	-4.15666	3.23e-05	3.9e-05	EPS8L3	#N/A
ENSG00000116133	6765.07	-0.513834	0.127191	-4.03985	5.35e-05	6.38e-05	DHCR24	#N/A
ENSG00000108984	1411.15	-0.509255	0.170445	-2.98779	0.00280998	0.00313146	MAP2K6	#N/A
ENSG00000160124	283.402	-0.503324	0.111166	-4.52769	5.96e-06	7.47e-06	CCDC58	#N/A
ENSG00000100065	1778.36	-0.493262	0.106495	-4.63178	3.63e-06	4.61e-06	CARD10	#N/A
ENSG00000101337	3137.93	-0.487667	0.0742204	-6.57052	5.01e-11	7.85e-11	TM9SF4	#N/A
ENSG00000073849	4583.43	-0.477029	0.0899933	-5.30071	1.15e-07	1.56e-07	ST6GAL1	#N/A
ENSG00000116641	1017.34	-0.47121	0.0881254	-5.34704	8.94e-08	1.22e-07	DOCK7	#N/A
ENSG00000204536	772.907	-0.458953	0.0861192	-5.32927	9.86e-08	1.34e-07	CCHCR1	#N/A
ENSG00000103342	4252.54	-0.45581	0.0786957	-5.79205	6.95e-09	1e-08	GSPT1	#N/A
ENSG00000148737	1948.75	-0.455742	0.106577	-4.27618	1.9e-05	2.31e-05	TCF7L2	#N/A
ENSG00000168434	762.094	-0.454665	0.0812735	-5.59425	2.22e-08	3.13e-08	COG7	#N/A
ENSG00000187609	462.693	-0.425922	0.0978513	-4.35274	1.34e-05	1.65e-05	EXD3	#N/A
ENSG00000182580	1638.98	-0.422242	0.143814	-2.93602	0.00332453	0.00369704	EPHB3	#N/A
ENSG00000129422	3646.93	-0.419341	0.103377	-4.05641	4.98e-05	5.97e-05	MTUS1	#N/A
ENSG00000110080	3648.15	-0.392603	0.152467	-2.57501	0.0100237	0.0110533	ST3GAL4	#N/A
ENSG00000178585	522.838	-0.391929	0.0818885	-4.78613	1.7e-06	2.2e-06	CTNNBIP1	#N/A
ENSG00000119411	1023	-0.375568	0.123197	-3.04852	0.00229968	0.00257917	BSPRY	#N/A
ENSG00000117155	547.233	-0.31421	0.0691178	-4.54601	5.47e-06	6.88e-06	SSX2IP	#N/A
ENSG00000035664	694.924	-0.304969	0.122688	-2.48573	0.0129287	0.0141973	DAPK2	#N/A
ENSG00000176438	156.708	-0.303316	0.129077	-2.34988	0.0187793	0.0204512	SYNE3	#N/A
ENSG00000062282	181.885	-0.24929	0.12119	-2.05702	0.0396844	0.0428624	DGAT2	#N/A
ENSG00000119041	812.604	-0.241743	0.0470374	-5.13938	2.76e-07	3.7e-07	GTF3C3	#N/A
ENSG00000125746	1516.78	-0.223898	0.0669858	-3.34247	0.000830375	0.000947456	EML2	#N/A
ENSG00000102606	1728.36	-0.170092	0.0451918	-3.76377	0.000167371	0.000196951	ARHGEF7	#N/A
ENSG00000131323	1746.77	-0.102506	0.0460521	-2.22587	0.0260231	0.028223	TRAF3	#N/A
ENSG00000106948	2641.36	0.242224	0.0767254	3.15702	0.00159392	0.00180301	AKNA	#N/A
ENSG00000089094	725.487	0.256963	0.0596326	4.30911	1.64e-05	2.01e-05	KDM2B	#N/A
ENSG00000180448	2117.24	0.274994	0.109535	2.51055	0.0120542	0.0132646	HMHA1	#N/A
ENSG00000155465	897.067	0.283517	0.100337	2.82564	0.00471859	0.00522522	SLC7A7	#N/A
ENSG00000103187	5255.83	0.290519	0.086388	3.36295	0.000771138	0.000885631	COTL1	#N/A
ENSG00000169499	1356.05	0.33855	0.0902558	3.751	0.000176129	0.000206795	PLEKHA2	#N/A
ENSG00000114948	79.7873	0.339161	0.137098	2.47386	0.0133664	0.0146473	ADAM23	#N/A
ENSG00000100351	221.025	0.354717	0.115756	3.06434	0.0021815	0.00245186	GRAP2	#N/A
ENSG00000072163	485.571	0.371012	0.11065	3.35301	0.000799372	0.000916056	LIMS2	#N/A
ENSG00000144824	489.601	0.395534	0.0963397	4.10562	4.03e-05	4.84e-05	PHLDB2	#N/A
ENSG00000138639	214.967	0.395606	0.0826272	4.78784	1.69e-06	2.18e-06	ARHGAP24	#N/A
ENSG00000113742	1538.05	0.400444	0.103824	3.85693	0.000114818	0.000135414	CPEB4	#N/A
ENSG00000007237	1020.24	0.432924	0.0981078	4.41274	1.02e-05	1.27e-05	GAS7	#N/A
ENSG00000166128	1182.23	0.437715	0.086813	5.04204	4.61e-07	6.09e-07	RAB8B	#N/A
ENSG00000261115	64.1272	0.439087	0.216925	2.02414	0.0429553	0.0462055	TMEM178B	#N/A
ENSG00000141293	200.092	0.443058	0.128999	3.43458	0.000593477	0.000683083	SKAP1	#N/A
ENSG00000114019	577.962	0.456095	0.0946935	4.81654	1.46e-06	1.9e-06	AMOTL2	#N/A
ENSG00000132334	1479.98	0.468376	0.0831799	5.63088	1.79e-08	2.55e-08	PTPRE	#N/A
ENSG00000150867	1122.79	0.469312	0.0845375	5.55153	2.83e-08	3.98e-08	PIP4K2A	#N/A
ENSG00000144893	26.0906	0.490142	0.182637	2.68369	0.00728137	0.00804623	MED12L	#N/A
ENSG00000186907	17.3503	0.510893	0.176017	2.90251	0.00370183	0.00410794	RTN4RL2	#N/A
ENSG00000153029	553.522	0.527505	0.0801113	6.58465	4.56e-11	7.18e-11	MR1	#N/A
ENSG00000164938	2852.71	0.530941	0.131173	4.04763	5.17e-05	6.19e-05	TP53INP1	#N/A
ENSG00000117091	688.641	0.531678	0.14655	3.62797	0.000285656	0.000331689	CD48	#N/A
ENSG00000257242	26.8454	0.538342	0.175523	3.06708	0.00216162	0.00243472	C12orf79	#N/A
ENSG00000133561	905.436	0.544336	0.0847409	6.42354	1.33e-10	2.03e-10	GIMAP6	#N/A
ENSG00000269190	74.7769	0.552182	0.105529	5.23249	1.67e-07	2.25e-07	FBXO17	#N/A
ENSG00000101082	142.291	0.572191	0.111781	5.11884	3.07e-07	4.09e-07	SLA2	#N/A
ENSG00000134532	90.9856	0.576464	0.134195	4.29573	1.74e-05	2.12e-05	SOX5	#N/A
ENSG00000165084	13.7674	0.581371	0.284738	2.04178	0.0411737	0.0443799	C8orf34	#N/A
ENSG00000104728	483.813	0.603185	0.0852053	7.0792	1.45e-12	2.49e-12	ARHGEF10	#N/A
ENSG00000171097	91.8773	0.605651	0.0992907	6.09977	1.06e-09	1.57e-09	CCBL1	#N/A
ENSG00000081189	1043.51	0.607673	0.122594	4.95681	7.17e-07	9.4e-07	MEF2C	#N/A
ENSG00000257108	34.3582	0.618662	0.144856	4.27086	1.95e-05	2.37e-05	NHLRC4	#N/A
ENSG00000076928	3636.55	0.62818	0.0831867	7.55145	4.3e-14	8.09e-14	ARHGEF1	#N/A
ENSG00000105851	593.526	0.638926	0.133664	4.78008	1.75e-06	2.26e-06	PIK3CG	#N/A
ENSG00000101144	383.929	0.652462	0.135081	4.83017	1.36e-06	1.78e-06	BMP7	#N/A
ENSG00000163519	89.2182	0.658039	0.166865	3.94354	8.03e-05	9.51e-05	TRAT1	#N/A
ENSG00000188305	41.9877	0.666159	0.158553	4.20149	2.65e-05	3.21e-05	C19orf35	#N/A
ENSG00000092758	114.654	0.667543	0.145522	4.58723	4.49e-06	5.68e-06	COL9A3	#N/A
ENSG00000099250	1224.54	0.673188	0.119033	5.65548	1.55e-08	2.22e-08	NRP1	#N/A
ENSG00000138722	503.224	0.674219	0.180715	3.73084	0.000190843	0.000223074	MMRN1	#N/A
ENSG00000106683	1003.04	0.67586	0.0793325	8.51933	1.6e-17	3.77e-17	LIMK1	#N/A
ENSG00000107611	59.1412	0.682705	0.150613	4.53286	5.82e-06	7.31e-06	CUBN	#N/A
ENSG00000159399	15317	0.686956	0.171665	4.00173	6.29e-05	7.48e-05	HK2	#N/A
ENSG00000173762	633.454	0.688303	0.138035	4.98643	6.15e-07	8.09e-07	CD7	#N/A
ENSG00000231672	20.7983	0.690349	0.197689	3.49209	0.000479253	0.000555258	DIRC3	#N/A
ENSG00000138172	333.725	0.696249	0.0990591	7.02862	2.09e-12	3.54e-12	CALHM2	#N/A
ENSG00000109670	857.47	0.698686	0.0785385	8.8961	5.78e-19	1.58e-18	FBXW7	#N/A
ENSG00000185989	771.752	0.706384	0.091931	7.68385	1.54e-14	3.01e-14	RASA3	#N/A
ENSG00000075884	374.945	0.714372	0.120298	5.93835	2.88e-09	4.21e-09	ARHGAP15	#N/A
ENSG00000167083	75.1237	0.717986	0.122036	5.88337	4.02e-09	5.86e-09	GNGT2	#N/A
ENSG00000140931	545.002	0.719352	0.101413	7.0933	1.31e-12	2.27e-12	CMTM3	#N/A
ENSG00000138356	89.3267	0.731	0.241804	3.02311	0.0025019	0.00279405	AOX1	#N/A
ENSG00000138131	106.669	0.734063	0.112242	6.54003	6.15e-11	9.57e-11	LOXL4	#N/A
ENSG00000179144	590.778	0.742009	0.114697	6.46928	9.85e-11	1.52e-10	GIMAP7	#N/A
ENSG00000040933	1178.53	0.75438	0.0699483	10.7848	4.06e-27	2.43e-26	INPP4A	#N/A
ENSG00000166780	234.052	0.770196	0.106062	7.26178	3.82e-13	6.86e-13	C16orf45	#N/A
ENSG00000112531	1631.52	0.790223	0.0855687	9.23496	2.58e-20	7.95e-20	QKI	#N/A
ENSG00000197381	536.879	0.797356	0.092501	8.61998	6.7e-18	1.64e-17	ADARB1	#N/A
ENSG00000142798	4640.5	0.809773	0.18403	4.40023	1.08e-05	1.34e-05	HSPG2	#N/A
ENSG00000151702	863.481	0.819193	0.0929263	8.81551	1.19e-18	3.06e-18	FLI1	#N/A
ENSG00000125245	127.645	0.831394	0.222473	3.73706	0.000186187	0.000218116	GPR18	#N/A
ENSG00000126785	362.366	0.835384	0.109126	7.65523	1.93e-14	3.74e-14	RHOJ	#N/A
ENSG00000131634	344.521	0.83627	0.1127	7.42029	1.17e-13	2.15e-13	TMEM204	#N/A
ENSG00000174125	368.302	0.838016	0.124237	6.74531	1.53e-11	2.48e-11	TLR1	#N/A
ENSG00000151967	15.6939	0.847232	0.214277	3.95391	7.69e-05	9.13e-05	SCHIP1	#N/A
ENSG00000186265	169.199	0.857141	0.196984	4.35133	1.35e-05	1.66e-05	BTLA	#N/A
ENSG00000197535	928.902	0.870541	0.0977375	8.90693	5.25e-19	1.45e-18	MYO5A	#N/A
ENSG00000102575	2754.35	0.874256	0.130264	6.71141	1.93e-11	3.1e-11	ACP5	#N/A
ENSG00000010810	1099.67	0.87987	0.0947695	9.28431	1.63e-20	5.1e-20	FYN	#N/A
ENSG00000113532	715.069	0.885836	0.100218	8.83905	9.65e-19	2.54e-18	ST8SIA4	#N/A
ENSG00000182389	38.6356	0.888282	0.152089	5.84054	5.2e-09	7.52e-09	CACNB4	#N/A
ENSG00000137731	13.3299	0.906974	0.259781	3.4913	0.000480676	0.000555683	FXYD2	#N/A
ENSG00000107099	1737.06	0.908642	0.118845	7.64559	2.08e-14	4.01e-14	DOCK8	#N/A
ENSG00000185811	1472.06	0.909875	0.13734	6.62498	3.47e-11	5.49e-11	IKZF1	#N/A
ENSG00000155849	557.867	0.918491	0.106634	8.61351	7.09e-18	1.71e-17	ELMO1	#N/A
ENSG00000074660	465.165	0.92059	0.103438	8.89992	5.59e-19	1.54e-18	SCARF1	#N/A
ENSG00000161835	252.792	0.923207	0.114083	8.0924	5.85e-16	1.23e-15	GRASP	#N/A
ENSG00000115687	588.255	0.927933	0.109352	8.48572	2.14e-17	4.99e-17	PASK	#N/A
ENSG00000164674	171.131	0.927975	0.10991	8.44307	3.09e-17	7.04e-17	SYTL3	#N/A
ENSG00000105329	1526.59	0.940736	0.101557	9.26316	1.98e-20	6.18e-20	TGFB1	#N/A
ENSG00000050438	64.3459	0.942746	0.135842	6.94002	3.92e-12	6.51e-12	SLC4A8	#N/A
ENSG00000160932	1054.94	0.945204	0.13452	7.02651	2.12e-12	3.57e-12	LY6E	#N/A
ENSG00000134242	393.418	0.962914	0.0938754	10.2574	1.1e-24	5.34e-24	PTPN22	#N/A
ENSG00000174885	43.3561	0.964806	0.169186	5.70264	1.18e-08	1.69e-08	NLRP6	#N/A
ENSG00000162241	394.654	0.9651	0.0835586	11.55	7.38e-31	5.63e-30	SLC25A45	#N/A
ENSG00000104447	273.014	0.977866	0.109455	8.93394	4.11e-19	1.16e-18	TRPS1	#N/A
ENSG00000124496	636.358	0.979282	0.0923487	10.6042	2.85e-26	1.55e-25	TRERF1	#N/A
ENSG00000197943	1512.25	0.986614	0.130182	7.57874	3.49e-14	6.65e-14	PLCG2	#N/A
ENSG00000128340	1287.19	0.99095	0.117603	8.42624	3.57e-17	8.02e-17	RAC2	#N/A
ENSG00000137098	27.8259	0.99499	0.161086	6.17677	6.54e-10	9.8e-10	SPAG8	#N/A
ENSG00000141068	623.131	0.997881	0.0987372	10.1064	5.17e-24	2.39e-23	KSR1	#N/A
ENSG00000164440	79.4957	1.00061	0.149953	6.67282	2.51e-11	3.99e-11	TXLNB	#N/A
ENSG00000183307	31.6508	1.00096	0.186648	5.3628	8.19e-08	1.12e-07	CECR6	#N/A
ENSG00000196189	816.152	1.01407	0.104721	9.6836	3.54e-22	1.31e-21	SEMA4A	#N/A
ENSG00000131142	16.3558	1.01606	0.277322	3.66382	0.000248478	0.000289799	CCL25	#N/A
ENSG00000091831	87.1733	1.01863	0.123249	8.26482	1.4e-16	3e-16	ESR1	#N/A
ENSG00000169508	762.532	1.04237	0.154493	6.74698	1.51e-11	2.46e-11	GPR183	#N/A
ENSG00000175471	457.145	1.04529	0.107576	9.71676	2.56e-22	9.61e-22	MCTP1	#N/A
ENSG00000134802	248.794	1.04569	0.121352	8.61698	6.87e-18	1.67e-17	SLC43A3	#N/A
ENSG00000130303	1076.75	1.04647	0.118012	8.86747	7.48e-19	1.99e-18	BST2	#N/A
ENSG00000146555	383.582	1.05176	0.147394	7.1357	9.63e-13	1.69e-12	SDK1	#N/A
ENSG00000187775	80.7672	1.05645	0.121671	8.68283	3.86e-18	9.58e-18	DNAH17	#N/A
ENSG00000141506	597.993	1.09506	0.104242	10.505	8.19e-26	4.31e-25	PIK3R5	#N/A
ENSG00000147434	11.3716	1.09973	0.328593	3.34679	0.000817545	0.000934845	CHRNA6	#N/A
ENSG00000145088	311.093	1.10532	0.132197	8.36116	6.21e-17	1.36e-16	EAF2	#N/A
ENSG00000179088	18.3173	1.11221	0.268168	4.14746	3.36e-05	4.06e-05	C12orf42	#N/A
ENSG00000042980	1061.87	1.13263	0.107969	10.4903	9.57e-26	4.99e-25	ADAM28	#N/A
ENSG00000143110	287.904	1.18607	0.132577	8.94622	3.68e-19	1.05e-18	C1orf162	#N/A
ENSG00000158717	613.409	1.18851	0.0933923	12.726	4.24e-37	6.2e-36	RNF166	#N/A
ENSG00000136573	314.284	1.18891	0.272413	4.36438	1.27e-05	1.57e-05	BLK	#N/A
ENSG00000198400	32.169	1.20523	0.223828	5.3846	7.26e-08	1e-07	NTRK1	#N/A
ENSG00000027869	208.099	1.20597	0.125953	9.57477	1.02e-21	3.6e-21	SH2D2A	#N/A
ENSG00000009790	878.679	1.21206	0.1359	8.91873	4.72e-19	1.31e-18	TRAF3IP3	#N/A
ENSG00000171488	562.669	1.22428	0.104498	11.7159	1.06e-31	8.97e-31	LRRC8C	#N/A
ENSG00000179241	222.112	1.26525	0.138751	9.11883	7.59e-20	2.27e-19	LDLRAD3	#N/A
ENSG00000133069	82.9155	1.27577	0.144573	8.82436	1.1e-18	2.84e-18	TMCC2	#N/A
ENSG00000123360	105.437	1.29449	0.140316	9.22551	2.82e-20	8.63e-20	PDE1B	#N/A
ENSG00000139890	28.2914	1.29592	0.173916	7.45142	9.23e-14	1.71e-13	REM2	#N/A
ENSG00000173821	9033	1.31165	0.141852	9.24664	2.32e-20	7.17e-20	RNF213	#N/A
ENSG00000173917	160.507	1.32419	0.139234	9.51056	1.9e-21	6.61e-21	HOXB2	#N/A
ENSG00000109684	57.8598	1.34971	0.184292	7.32378	2.41e-13	4.36e-13	CLNK	#N/A
ENSG00000107159	30.9824	1.3517	0.308595	4.38017	1.19e-05	1.46e-05	CA9	#N/A
ENSG00000178562	332.357	1.37006	0.163319	8.38888	4.91e-17	1.08e-16	CD28	#N/A
ENSG00000152784	150.14	1.42802	0.139381	10.2454	1.24e-24	5.93e-24	PRDM8	#N/A
ENSG00000091181	35.3636	1.43963	0.265475	5.42284	5.87e-08	8.12e-08	IL5RA	#N/A
ENSG00000121895	203.131	1.44862	0.166101	8.72133	2.75e-18	6.95e-18	TMEM156	#N/A
ENSG00000183486	507.99	1.45861	0.137984	10.5709	4.07e-26	2.18e-25	MX2	#N/A
ENSG00000078900	75.1355	1.49451	0.158566	9.42515	4.29e-21	1.4e-20	TP73	#N/A
ENSG00000130997	33.3834	1.60875	0.16372	9.82621	8.68e-23	3.41e-22	POLN	#N/A
ENSG00000167094	14.6812	1.61924	0.287378	5.63453	1.76e-08	2.5e-08	TTC16	#N/A
ENSG00000175463	855.116	1.62088	0.16455	9.85033	6.83e-23	2.76e-22	TBC1D10C	#N/A
ENSG00000169169	48.8756	1.6767	0.180311	9.29894	1.42e-20	4.52e-20	CPT1C	#N/A
ENSG00000068831	712.924	1.7173	0.204697	8.38944	4.88e-17	1.08e-16	RASGRP2	#N/A
ENSG00000163568	183.158	1.73895	0.183329	9.48541	2.41e-21	8.35e-21	AIM2	#N/A
ENSG00000214212	110.972	1.74273	0.157803	11.0437	2.35e-28	1.49e-27	C19orf38	#N/A
ENSG00000152207	80.323	1.84646	0.162347	11.3736	5.66e-30	4.14e-29	CYSLTR2	#N/A
ENSG00000089692	399.237	1.96355	0.169584	11.5786	5.29e-31	4.15e-30	LAG3	#N/A
ENSG00000134258	12.7712	2.06563	0.465054	4.4417	8.93e-06	1.11e-05	VTCN1	#N/A
ENSG00000124216	103.424	2.1257	0.212716	9.99312	1.63e-23	7.1e-23	SNAI1	#N/A
ENSG00000087116	792.826	2.2782	0.182143	12.5078	6.77e-36	8.68e-35	ADAMTS2	#N/A
ENSG00000222009	151.923	2.57086	0.162319	15.8383	1.69e-56	1.78e-54	BTBD19	#N/A

### Sheet: D. Pathways for DNAm on UC
Supplementary Table 1D. The missMethyl pathway analysis identifed the KEGG terms for UC associated CpG sites derived from epithelial cells.
	ONTOLOGY	TERM	N	DE	P.DE	FDR
GO:0016477	BP	cell migration	1581	244	1.77935e-06	0.0405068
GO:0006629	BP	lipid metabolic process	1429	199	4.68057e-06	0.0469605
GO:0044255	BP	cellular lipid metabolic process	1092	156	9.14741e-06	0.0469605
GO:0042060	BP	wound healing	533	98	1.00832e-05	0.0469605
GO:0051056	BP	regulation of small GTPase mediated signal transduction	321	76	1.18119e-05	0.0469605
GO:0048870	BP	cell motility	1751	259	1.44399e-05	0.0469605
GO:0051674	BP	localization of cell	1751	259	1.44399e-05	0.0469605
GO:0009611	BP	response to wounding	652	114	2.26303e-05	0.0643974
GO:1902531	BP	regulation of intracellular signal transduction	1859	268	3.67998e-05	0.0769102
GO:1990868	BP	response to chemokine	97	19	3.71628e-05	0.0769102
GO:1990869	BP	cellular response to chemokine	97	19	3.71628e-05	0.0769102
GO:0006644	BP	phospholipid metabolic process	453	79	5.37152e-05	0.0968552
GO:0007264	BP	small GTPase mediated signal transduction	506	102	5.53094e-05	0.0968552
GO:0040011	BP	locomotion	1944	283	7.87448e-05	0.124052
GO:0045017	BP	glycerolipid biosynthetic process	268	52	8.17389e-05	0.124052
GO:0046486	BP	glycerolipid metabolic process	431	73	9.85838e-05	0.135935
GO:0030334	BP	regulation of cell migration	990	154	0.000101511	0.135935
GO:0050900	BP	leukocyte migration	452	71	0.000117894	0.149103
GO:0040012	BP	regulation of locomotion	1091	166	0.000126967	0.152127
GO:2000145	BP	regulation of cell motility	1052	160	0.000170436	0.184761
GO:0008654	BP	phospholipid biosynthetic process	270	51	0.000213207	0.203771
GO:0051270	BP	regulation of cellular component movement	1137	172	0.000291178	0.265147
GO:0030258	BP	lipid modification	270	48	0.000363812	0.298008
GO:0019637	BP	organophosphate metabolic process	1048	148	0.00037033	0.298008
GO:0046474	BP	glycerophospholipid biosynthetic process	229	45	0.000379628	0.298008
GO:0007599	BP	hemostasis	345	61	0.000446487	0.331704
GO:0035023	BP	regulation of Rho protein signal transduction	84	24	0.000468107	0.331704
GO:0030036	BP	actin cytoskeleton organization	704	130	0.00049981	0.331704
GO:0007596	BP	blood coagulation	340	60	0.000507387	0.331704
GO:0002433	BP	immune response-regulating cell surface receptor signaling pathway involved in phagocytosis	78	23	0.000525517	0.331704
GO:0038096	BP	Fc-gamma receptor signaling pathway involved in phagocytosis	78	23	0.000525517	0.331704
GO:0002431	BP	Fc receptor mediated stimulatory signaling pathway	84	24	0.000550871	0.331704
GO:0006661	BP	phosphatidylinositol biosynthetic process	118	27	0.000551222	0.331704
GO:0030029	BP	actin filament-based process	803	144	0.000594595	0.331704
GO:0050817	BP	coagulation	346	60	0.000616735	0.331704
GO:0046578	BP	regulation of Ras protein signal transduction	192	45	0.000636953	0.331704
GO:0038094	BP	Fc-gamma receptor signaling pathway	81	23	0.000640276	0.331704
GO:0006651	BP	diacylglycerol biosynthetic process	9	5	0.000641115	0.331704
GO:0035556	BP	intracellular signal transduction	2822	381	0.000669434	0.338659
GO:0043547	BP	positive regulation of GTPase activity	400	77	0.000688026	0.340498
GO:1902616	BP	acyl carnitine transmembrane transport	4	3	0.00080831	0.383358
GO:0008610	BP	lipid biosynthetic process	729	104	0.000926695	0.416689
GO:0043550	BP	regulation of lipid kinase activity	66	19	0.000935528	0.416689
GO:0046834	BP	lipid phosphorylation	71	19	0.000938625	0.416689
GO:0051058	BP	negative regulation of small GTPase mediated signal transduction	59	19	0.000951803	0.416689
GO:0043551	BP	regulation of phosphatidylinositol 3-kinase activity	57	17	0.00104458	0.44037
GO:0006650	BP	glycerophospholipid metabolic process	341	58	0.00107571	0.445244
GO:0019216	BP	regulation of lipid metabolic process	430	69	0.00115214	0.468367
GO:0048583	BP	regulation of response to stimulus	4253	530	0.00124968	0.484875
GO:0090023	BP	positive regulation of neutrophil chemotaxis	26	8	0.00126872	0.484875
GO:0046488	BP	phosphatidylinositol metabolic process	184	35	0.00127795	0.484875
GO:0043087	BP	regulation of GTPase activity	475	88	0.00140856	0.517191
GO:0051014	BP	actin filament severing	16	7	0.0016355	0.585812
GO:0030168	BP	platelet activation	158	34	0.00167265	0.585812
GO:0071624	BP	positive regulation of granulocyte chemotaxis	29	8	0.00182804	0.613185
GO:0003334	BP	keratinocyte development	12	6	0.00183161	0.613185
GO:0010822	BP	positive regulation of mitochondrion organization	119	26	0.0018966	0.62574
GO:0050855	BP	regulation of B cell receptor signaling pathway	29	10	0.0019716	0.641193
GO:0006796	BP	phosphate-containing compound metabolic process	3308	418	0.00205769	0.658143
GO:0070373	BP	negative regulation of ERK1 and ERK2 cascade	79	18	0.00208154	0.658143
GO:0060491	BP	regulation of cell projection assembly	184	38	0.00221188	0.683153
GO:0001775	BP	cell activation	1402	178	0.0023259	0.683153
GO:0050853	BP	B cell receptor signaling pathway	63	17	0.00235855	0.683153
GO:1902532	BP	negative regulation of intracellular signal transduction	554	83	0.00236371	0.683153
GO:0071397	BP	cellular response to cholesterol	21	8	0.0023707	0.683153
GO:0006066	BP	alcohol metabolic process	384	56	0.00252215	0.691769
GO:0006793	BP	phosphorus metabolic process	3335	420	0.0025689	0.696203
GO:0034139	BP	regulation of toll-like receptor 3 signaling pathway	9	5	0.00274901	0.736251
GO:0006638	BP	neutral lipid metabolic process	136	25	0.00291434	0.742593
GO:0006639	BP	acylglycerol metabolic process	136	25	0.00291434	0.742593
GO:0018201	BP	peptidyl-glycine modification	4	3	0.00296373	0.742593
GO:0090407	BP	organophosphate biosynthetic process	584	86	0.00298736	0.742593
GO:0046580	BP	negative regulation of Ras protein signal transduction	52	16	0.00300634	0.742593
GO:0050854	BP	regulation of antigen receptor-mediated signaling pathway	69	16	0.00303365	0.742593
GO:0006928	BP	movement of cell or subcellular component	2223	309	0.00309906	0.749746
GO:0090503	BP	RNA phosphodiester bond hydrolysis, exonucleolytic	44	11	0.00324541	0.749746
GO:0120032	BP	regulation of plasma membrane bounded cell projection assembly	182	37	0.00324814	0.749746
GO:0031344	BP	regulation of cell projection organization	704	124	0.00344934	0.784739
GO:0070098	BP	chemokine-mediated signaling pathway	88	13	0.0034816	0.784739
GO:0035025	BP	positive regulation of Rho protein signal transduction	31	9	0.0035539	0.793182
GO:0023051	BP	regulation of signaling	3647	477	0.00370591	0.809394
GO:0044262	BP	cellular carbohydrate metabolic process	292	48	0.00370728	0.809394
GO:0030155	BP	regulation of cell adhesion	734	116	0.0037332	0.809394
GO:0070944	BP	neutrophil-mediated killing of bacterium	7	3	0.00377994	0.811795
GO:0009439	BP	cyanate metabolic process	2	2	0.0039255	0.821927
GO:0009440	BP	cyanate catabolic process	2	2	0.0039255	0.821927
GO:0043409	BP	negative regulation of MAPK cascade	186	32	0.00395656	0.821927
GO:0046339	BP	diacylglycerol metabolic process	25	9	0.00397153	0.821927
GO:0010646	BP	regulation of cell communication	3607	471	0.00414582	0.847917
GO:0034224	BP	cellular response to zinc ion starvation	2	2	0.00427652	0.847917
GO:0120127	BP	response to zinc ion starvation	2	2	0.00427652	0.847917
GO:0002768	BP	immune response-regulating cell surface receptor signaling pathway	397	63	0.0043206	0.847917
GO:0002684	BP	positive regulation of immune system process	985	125	0.00436987	0.850257
GO:0030593	BP	neutrophil chemotaxis	102	17	0.00452964	0.866532
GO:0008360	BP	regulation of cell shape	156	35	0.00458158	0.869165
GO:0002764	BP	immune response-regulating signaling pathway	400	63	0.00472853	0.882336
GO:0006844	BP	acyl carnitine transport	5	3	0.00491174	0.909072
GO:0030595	BP	leukocyte chemotaxis	230	34	0.00499636	0.915263
GO:0070943	BP	neutrophil-mediated killing of symbiont cell	8	3	0.00502561	0.915263
GO:1902624	BP	positive regulation of neutrophil migration	30	8	0.00536459	0.945712
GO:0040017	BP	positive regulation of locomotion	603	90	0.00551739	0.945712
GO:0090218	BP	positive regulation of lipid kinase activity	37	12	0.0055542	0.945712
GO:0002429	BP	immune response-activating cell surface receptor signaling pathway	364	58	0.00567058	0.945712
GO:0002757	BP	immune response-activating signal transduction	364	58	0.00567058	0.945712
GO:0007265	BP	Ras protein signal transduction	343	63	0.00573655	0.945712
GO:0097581	BP	lamellipodium organization	87	22	0.00574165	0.945712
GO:0009966	BP	regulation of signal transduction	3197	413	0.00582492	0.945712
GO:0048010	BP	vascular endothelial growth factor receptor signaling pathway	98	23	0.00590494	0.945712
GO:0070723	BP	response to cholesterol	30	9	0.0059166	0.945712
GO:0044093	BP	positive regulation of molecular function	1811	251	0.00592292	0.945712
GO:0051336	BP	regulation of hydrolase activity	1294	178	0.00594056	0.945712
GO:0045606	BP	positive regulation of epidermal cell differentiation	28	8	0.00626733	0.977231
GO:0002376	BP	immune system process	2967	336	0.0064462	0.988879
GO:0007162	BP	negative regulation of cell adhesion	300	50	0.00644715	0.988879
GO:0030335	BP	positive regulation of cell migration	564	85	0.00648463	0.988879
GO:0062012	BP	regulation of small molecule metabolic process	452	64	0.00655104	0.988879
GO:0120035	BP	regulation of plasma membrane bounded cell projection organization	694	121	0.00655922	0.988879
GO:0006954	BP	inflammatory response	799	92	0.00664199	0.994769
GO:0002253	BP	activation of immune response	452	65	0.00681499	1
GO:0101030	BP	tRNA-guanine transglycosylation	3	2	0.00684308	1
GO:1901615	BP	organic hydroxy compound metabolic process	561	76	0.00693813	1
GO:0034141	BP	positive regulation of toll-like receptor 3 signaling pathway	7	4	0.00698748	1
GO:0010447	BP	response to acidic pH	25	7	0.00700928	1
GO:1903725	BP	regulation of phospholipid metabolic process	94	21	0.00704522	1
GO:0015697	BP	quaternary ammonium group transport	13	5	0.0072422	1
GO:0006950	BP	response to stress	4018	451	0.00726659	1
GO:0048522	BP	positive regulation of cellular process	5600	680	0.00731266	1
GO:2000193	BP	positive regulation of fatty acid transport	20	6	0.0076974	1
GO:0006909	BP	phagocytosis	272	47	0.0078085	1
GO:0038093	BP	Fc receptor signaling pathway	179	34	0.00809614	1
GO:0031346	BP	positive regulation of cell projection organization	393	72	0.00817488	1
GO:0065009	BP	regulation of molecular function	3054	385	0.00822293	1
GO:0036315	BP	cellular response to sterol	26	8	0.00836389	1
GO:0032782	BP	bile acid secretion	9	4	0.00838156	1
GO:0019751	BP	polyol metabolic process	131	24	0.00839072	1
GO:0007159	BP	leukocyte cell-cell adhesion	363	52	0.00845913	1
GO:0050851	BP	antigen receptor-mediated signaling pathway	245	41	0.00852403	1
GO:0048584	BP	positive regulation of response to stimulus	2336	291	0.00855356	1
GO:0031400	BP	negative regulation of protein modification process	638	93	0.00874678	1
GO:0032892	BP	positive regulation of organic acid transport	40	9	0.00897586	1
GO:0060770	BP	negative regulation of epithelial cell proliferation involved in prostate gland development	6	3	0.00911534	1
GO:0003192	BP	mitral valve formation	3	3	0.00913067	1
GO:0070372	BP	regulation of ERK1 and ERK2 cascade	305	46	0.00918218	1
GO:0036525	BP	protein deglycation	2	2	0.00920819	1
GO:0046649	BP	lymphocyte activation	687	92	0.0095791	1
GO:0097178	BP	ruffle assembly	44	12	0.00963673	1
GO:0050778	BP	positive regulation of immune response	651	84	0.00974142	1
GO:0090022	BP	regulation of neutrophil chemotaxis	33	8	0.00986019	1
GO:0071389	BP	cellular response to mineralocorticoid stimulus	6	3	0.00988225	1
GO:0097306	BP	cellular response to alcohol	91	20	0.00992554	1
GO:0001816	BP	cytokine production	857	99	0.0100821	1
GO:0022407	BP	regulation of cell-cell adhesion	438	66	0.0101432	1
GO:0045321	BP	leukocyte activation	1241	151	0.0103007	1
GO:0046462	BP	monoacylglycerol metabolic process	14	5	0.0106865	1
GO:0042326	BP	negative regulation of phosphorylation	482	72	0.010901	1
GO:0051222	BP	positive regulation of protein transport	351	55	0.0109969	1
GO:0046854	BP	phosphatidylinositol phosphorylation	56	13	0.0110221	1
GO:2000147	BP	positive regulation of cell motility	589	86	0.0111168	1
GO:2000637	BP	positive regulation of gene silencing by miRNA	24	8	0.0111947	1
GO:0045785	BP	positive regulation of cell adhesion	426	69	0.0118134	1
GO:0070544	BP	histone H3-K36 demethylation	10	5	0.0118575	1
GO:0014066	BP	regulation of phosphatidylinositol 3-kinase signaling	127	26	0.0123184	1
GO:0072676	BP	lymphocyte migration	114	17	0.0123804	1
GO:0090200	BP	positive regulation of release of cytochrome c from mitochondria	28	7	0.0124044	1
GO:0045936	BP	negative regulation of phosphate metabolic process	600	88	0.0124674	1
GO:0001933	BP	negative regulation of protein phosphorylation	442	67	0.0125329	1
GO:0070942	BP	neutrophil mediated cytotoxicity	10	3	0.0125902	1
GO:0010563	BP	negative regulation of phosphorus metabolic process	601	88	0.0127347	1
GO:0036475	BP	neuron death in response to oxidative stress	30	8	0.0127869	1
GO:0030185	BP	nitric oxide transport	3	2	0.012844	1
GO:0007493	BP	endodermal cell fate determination	2	2	0.0130509	1
GO:0051924	BP	regulation of calcium ion transport	252	41	0.0130891	1
GO:0006109	BP	regulation of carbohydrate metabolic process	209	35	0.0130891	1
GO:0140214	BP	positive regulation of long-chain fatty acid import into cell	2	2	0.0131297	1
GO:0032269	BP	negative regulation of cellular protein metabolic process	1141	141	0.0133874	1
GO:0007266	BP	Rho protein signal transduction	138	28	0.0134079	1
GO:0051248	BP	negative regulation of protein metabolic process	1193	148	0.0134707	1
GO:0031529	BP	ruffle organization	56	14	0.0136455	1
GO:0060148	BP	positive regulation of posttranscriptional gene silencing	25	8	0.0136908	1
GO:1900126	BP	negative regulation of hyaluronan biosynthetic process	4	3	0.013771	1
GO:0014065	BP	phosphatidylinositol 3-kinase signaling	154	30	0.0138641	1
GO:0032490	BP	detection of molecule of bacterial origin	12	4	0.0138707	1
GO:0051345	BP	positive regulation of hydrolase activity	766	113	0.0138828	1
GO:0016310	BP	phosphorylation	2428	308	0.0141398	1
GO:0050776	BP	regulation of immune response	901	107	0.0142286	1
GO:0071621	BP	granulocyte chemotaxis	126	19	0.0143215	1
GO:0030953	BP	astral microtubule organization	10	5	0.0143662	1
GO:0048518	BP	positive regulation of biological process	6176	731	0.0144324	1
GO:2001235	BP	positive regulation of apoptotic signaling pathway	183	31	0.014458	1
GO:1990266	BP	neutrophil migration	120	18	0.0144831	1
GO:0050878	BP	regulation of body fluid levels	508	75	0.0145271	1
GO:0006577	BP	amino-acid betaine metabolic process	17	5	0.0145629	1
GO:0022604	BP	regulation of cell morphogenesis	498	91	0.0146601	1
GO:1904951	BP	positive regulation of establishment of protein localization	367	56	0.0147367	1
GO:0036314	BP	response to sterol	35	9	0.0149715	1
GO:0051272	BP	positive regulation of cellular component movement	607	88	0.0149732	1
GO:0034446	BP	substrate adhesion-dependent cell spreading	106	24	0.0153063	1
GO:0070863	BP	positive regulation of protein exit from endoplasmic reticulum	14	5	0.015401	1
GO:0009653	BP	anatomical structure morphogenesis	2802	388	0.0156045	1
GO:1902622	BP	regulation of neutrophil migration	41	9	0.0156478	1
GO:0070371	BP	ERK1 and ERK2 cascade	324	47	0.0157502	1
GO:0023052	BP	signaling	6522	752	0.0158072	1
GO:1903727	BP	positive regulation of phospholipid metabolic process	50	13	0.0160184	1
GO:0015718	BP	monocarboxylic acid transport	174	27	0.0164249	1
GO:1900027	BP	regulation of ruffle assembly	30	9	0.0166042	1
GO:0006023	BP	aminoglycan biosynthetic process	115	23	0.0166079	1
GO:0048015	BP	phosphatidylinositol-mediated signaling	192	36	0.0167878	1
GO:1904978	BP	regulation of endosome organization	4	3	0.0167891	1
GO:0006085	BP	acetyl-CoA biosynthetic process	22	6	0.0168946	1
GO:0051643	BP	endoplasmic reticulum localization	8	4	0.0169781	1
GO:0030277	BP	maintenance of gastrointestinal epithelium	21	6	0.0169959	1
GO:0030032	BP	lamellipodium assembly	69	17	0.0170381	1
GO:0007154	BP	cell communication	6542	752	0.0170724	1
GO:0046847	BP	filopodium assembly	61	16	0.0171348	1
GO:0043552	BP	positive regulation of phosphatidylinositol 3-kinase activity	33	10	0.0173257	1
GO:0070541	BP	response to platinum ion	3	2	0.0173849	1
GO:0046098	BP	guanine metabolic process	3	2	0.0177057	1
GO:0002682	BP	regulation of immune system process	1512	176	0.017996	1
GO:0044242	BP	cellular lipid catabolic process	235	34	0.0180215	1
GO:0007165	BP	signal transduction	6014	685	0.01809	1
GO:0046164	BP	alcohol catabolic process	55	10	0.018324	1
GO:0061008	BP	hepaticobiliary system development	144	26	0.0183626	1
GO:0018008	BP	N-terminal peptidyl-glycine N-myristoylation	2	2	0.0186435	1
GO:0043408	BP	regulation of MAPK cascade	749	104	0.0189257	1
GO:0038066	BP	p38MAPK cascade	52	11	0.0194628	1
GO:0006218	BP	uridine catabolic process	2	2	0.0195724	1
GO:0046108	BP	uridine metabolic process	2	2	0.0195724	1
GO:0043085	BP	positive regulation of catalytic activity	1458	201	0.0196381	1
GO:0071051	BP	polyadenylation-dependent snoRNA 3'-end processing	7	3	0.0197503	1
GO:1902533	BP	positive regulation of intracellular signal transduction	1051	139	0.0198098	1
GO:0010138	BP	pyrimidine ribonucleotide salvage	5	3	0.0198716	1
GO:0032262	BP	pyrimidine nucleotide salvage	5	3	0.0198716	1
GO:0044206	BP	UMP salvage	5	3	0.0198716	1
GO:0070861	BP	regulation of protein exit from endoplasmic reticulum	27	7	0.0199631	1
GO:0070293	BP	renal absorption	16	5	0.0202524	1
GO:0071468	BP	cellular response to acidic pH	12	4	0.0203224	1
GO:0044282	BP	small molecule catabolic process	451	58	0.0203277	1
GO:1903599	BP	positive regulation of autophagy of mitochondrion	21	7	0.0203713	1
GO:0044281	BP	small molecule metabolic process	1982	227	0.0204384	1
GO:0090630	BP	activation of GTPase activity	105	23	0.0204617	1
GO:0035927	BP	RNA import into mitochondrion	5	2	0.0206961	1
GO:0034138	BP	toll-like receptor 3 signaling pathway	20	6	0.0212983	1
GO:0097324	BP	melanocyte migration	2	2	0.0219712	1
GO:0071027	BP	nuclear RNA surveillance	13	4	0.0224053	1
GO:0071028	BP	nuclear mRNA surveillance	13	4	0.0224053	1
GO:0042339	BP	keratan sulfate metabolic process	33	8	0.0224683	1
GO:0055091	BP	phospholipid homeostasis	13	4	0.0225034	1
GO:0034143	BP	regulation of toll-like receptor 4 signaling pathway	23	6	0.0227588	1
GO:0016192	BP	vesicle-mediated transport	2034	261	0.0230044	1
GO:0002472	BP	macrophage antigen processing and presentation	1	1	0.0230088	1
GO:0002616	BP	regulation of macrophage antigen processing and presentation	1	1	0.0230088	1
GO:0002617	BP	negative regulation of macrophage antigen processing and presentation	1	1	0.0230088	1
GO:0060768	BP	regulation of epithelial cell proliferation involved in prostate gland development	10	4	0.0230501	1
GO:0009967	BP	positive regulation of signal transduction	1680	217	0.0230636	1
GO:0045834	BP	positive regulation of lipid metabolic process	153	27	0.0230916	1
GO:0061528	BP	aspartate secretion	2	2	0.0230994	1
GO:1904448	BP	regulation of aspartate secretion	2	2	0.0230994	1
GO:1904450	BP	positive regulation of aspartate secretion	2	2	0.0230994	1
GO:1903203	BP	regulation of oxidative stress-induced neuron death	27	7	0.0234035	1
GO:0048017	BP	inositol lipid-mediated signaling	196	36	0.0234532	1
GO:0034146	BP	toll-like receptor 5 signaling pathway	2	2	0.0237912	1
GO:1903204	BP	negative regulation of oxidative stress-induced neuron death	21	6	0.0239195	1
GO:1903492	BP	response to acetylsalicylate	1	1	0.0239955	1
GO:1904697	BP	regulation of acinar cell proliferation	1	1	0.0239955	1
GO:1904699	BP	positive regulation of acinar cell proliferation	1	1	0.0239955	1
GO:1990798	BP	pancreas regeneration	1	1	0.0239955	1
GO:1990863	BP	acinar cell proliferation	1	1	0.0239955	1
GO:1990864	BP	response to growth hormone-releasing hormone	1	1	0.0239955	1
GO:1990867	BP	response to gastrin	1	1	0.0239955	1
GO:1990878	BP	cellular response to gastrin	1	1	0.0239955	1
GO:0090316	BP	positive regulation of intracellular protein transport	179	31	0.0240201	1
GO:0032637	BP	interleukin-8 production	101	13	0.0241833	1
GO:0006083	BP	acetate metabolic process	2	2	0.0242759	1
GO:0019413	BP	acetate biosynthetic process	2	2	0.0242759	1
GO:0019427	BP	acetyl-CoA biosynthetic process from acetate	2	2	0.0242759	1
GO:0019542	BP	propionate biosynthetic process	2	2	0.0242759	1
GO:1903237	BP	negative regulation of leukocyte tethering or rolling	4	2	0.0243405	1
GO:2000394	BP	positive regulation of lamellipodium morphogenesis	7	4	0.024811	1
GO:0006955	BP	immune response	1995	211	0.0248281	1
GO:0006548	BP	histidine catabolic process	8	3	0.0252246	1
GO:0052805	BP	imidazole-containing compound catabolic process	8	3	0.0252246	1
GO:0001889	BP	liver development	141	25	0.0259576	1
GO:0070945	BP	neutrophil-mediated killing of gram-negative bacterium	5	2	0.0266478	1
GO:0060612	BP	adipose tissue development	44	11	0.0270887	1
GO:0140205	BP	oligopeptide import across plasma membrane	3	2	0.027229	1
GO:0140206	BP	dipeptide import across plasma membrane	3	2	0.027229	1
GO:0045604	BP	regulation of epidermal cell differentiation	65	12	0.0273223	1
GO:0016042	BP	lipid catabolic process	342	44	0.027324	1
GO:0034123	BP	positive regulation of toll-like receptor signaling pathway	24	6	0.0273833	1
GO:0006664	BP	glycolipid metabolic process	110	18	0.0274206	1
GO:0051567	BP	histone H3-K9 methylation	38	10	0.0276449	1
GO:0008655	BP	pyrimidine-containing compound salvage	11	4	0.0277826	1
GO:0043097	BP	pyrimidine nucleoside salvage	11	4	0.0277826	1
GO:0070076	BP	histone lysine demethylation	29	8	0.027955	1
GO:0043405	BP	regulation of MAP kinase activity	341	54	0.0280087	1
GO:0001711	BP	endodermal cell fate commitment	15	4	0.0281582	1
GO:0043647	BP	inositol phosphate metabolic process	72	15	0.0283133	1
GO:0019400	BP	alditol metabolic process	25	6	0.0284998	1
GO:0001570	BP	vasculogenesis	83	17	0.0285646	1
GO:0002690	BP	positive regulation of leukocyte chemotaxis	95	15	0.0286219	1
GO:0045684	BP	positive regulation of epidermis development	44	9	0.0286674	1
GO:0060767	BP	epithelial cell proliferation involved in prostate gland development	11	4	0.028904	1
GO:0050790	BP	regulation of catalytic activity	2378	299	0.0289085	1
GO:1900076	BP	regulation of cellular response to insulin stimulus	75	15	0.0289366	1
GO:0033169	BP	histone H3-K9 demethylation	14	5	0.0290186	1
GO:1900024	BP	regulation of substrate adhesion-dependent cell spreading	53	13	0.0291764	1
GO:0009437	BP	carnitine metabolic process	13	4	0.0295969	1
GO:0030858	BP	positive regulation of epithelial cell differentiation	75	13	0.029637	1
GO:2000392	BP	regulation of lamellipodium morphogenesis	11	5	0.0297058	1
GO:0007015	BP	actin filament organization	431	74	0.0298023	1
GO:0060326	BP	cell chemotaxis	307	41	0.030088	1
GO:0016577	BP	histone demethylation	30	8	0.0303114	1
GO:0031532	BP	actin cytoskeleton reorganization	105	23	0.030424	1
GO:0071025	BP	RNA surveillance	15	4	0.0306144	1
GO:0050857	BP	positive regulation of antigen receptor-mediated signaling pathway	25	7	0.0307792	1
GO:0032495	BP	response to muramyl dipeptide	20	6	0.0308743	1
GO:2000143	BP	negative regulation of DNA-templated transcription, initiation	6	3	0.0310094	1
GO:1903800	BP	positive regulation of production of miRNAs involved in gene silencing by miRNA	11	4	0.0313321	1
GO:0070528	BP	protein kinase C signaling	32	9	0.031767	1
GO:0003308	BP	negative regulation of Wnt signaling pathway involved in heart development	7	3	0.0317873	1
GO:0061014	BP	positive regulation of mRNA catabolic process	50	11	0.0318118	1
GO:0002685	BP	regulation of leukocyte migration	209	29	0.0318153	1
GO:1903509	BP	liposaccharide metabolic process	111	18	0.0324079	1
GO:0008283	BP	cell population proliferation	2027	244	0.032429	1
GO:0006687	BP	glycosphingolipid metabolic process	65	13	0.0324673	1
GO:0034140	BP	negative regulation of toll-like receptor 3 signaling pathway	3	2	0.0325536	1
GO:0070431	BP	nucleotide-binding oligomerization domain containing 2 signaling pathway	14	4	0.0326192	1
GO:0051897	BP	positive regulation of protein kinase B signaling	177	29	0.0328038	1
GO:0032388	BP	positive regulation of intracellular transport	218	37	0.0329292	1
GO:0042402	BP	cellular biogenic amine catabolic process	21	5	0.0333319	1
GO:0032878	BP	regulation of establishment or maintenance of cell polarity	25	8	0.0334735	1
GO:0010519	BP	negative regulation of phospholipase activity	8	3	0.0335204	1
GO:0015721	BP	bile acid and bile salt transport	29	6	0.0338462	1
GO:0002373	BP	plasmacytoid dendritic cell cytokine production	1	1	0.0339442	1
GO:0002736	BP	regulation of plasmacytoid dendritic cell cytokine production	1	1	0.0339442	1
GO:0002737	BP	negative regulation of plasmacytoid dendritic cell cytokine production	1	1	0.0339442	1
GO:0048867	BP	stem cell fate determination	3	2	0.0341592	1
GO:0046503	BP	glycerolipid catabolic process	74	13	0.0342828	1
GO:2000286	BP	receptor internalization involved in canonical Wnt signaling pathway	3	2	0.0343647	1
GO:0045056	BP	transcytosis	20	6	0.0343876	1
GO:0006084	BP	acetyl-CoA metabolic process	38	8	0.0344964	1
GO:0086103	BP	G protein-coupled receptor signaling pathway involved in heart process	16	5	0.0345117	1
GO:0022603	BP	regulation of anatomical structure morphogenesis	1196	168	0.0345522	1
GO:0097284	BP	hepatocyte apoptotic process	12	5	0.0346409	1
GO:0043491	BP	protein kinase B signaling	277	41	0.0347189	1
GO:0070946	BP	neutrophil-mediated killing of gram-positive bacterium	1	1	0.0348413	1
GO:0071850	BP	mitotic cell cycle arrest	17	5	0.0349665	1
GO:0006853	BP	carnitine shuttle	11	4	0.0351572	1
GO:0071403	BP	cellular response to high density lipoprotein particle stimulus	2	2	0.0352527	1
GO:0042593	BP	glucose homeostasis	243	39	0.035636	1
GO:0051896	BP	regulation of protein kinase B signaling	252	38	0.0362236	1
GO:0060584	BP	regulation of prostaglandin-endoperoxide synthase activity	4	2	0.0364615	1
GO:0060585	BP	positive regulation of prostaglandin-endoperoxide synthase activity	4	2	0.0364615	1
GO:0042113	BP	B cell activation	254	35	0.0366674	1
GO:0070493	BP	thrombin-activated receptor signaling pathway	12	4	0.0367409	1
GO:0071386	BP	cellular response to corticosterone stimulus	3	2	0.0370138	1
GO:0031583	BP	phospholipase D-activating G protein-coupled receptor signaling pathway	1	1	0.0373147	1
GO:0042313	BP	protein kinase C deactivation	1	1	0.0373147	1
GO:0043179	BP	rhythmic excitation	1	1	0.0373147	1
GO:0046835	BP	carbohydrate phosphorylation	24	7	0.0378691	1
GO:0001678	BP	cellular glucose homeostasis	152	27	0.0379228	1
GO:0034142	BP	toll-like receptor 4 signaling pathway	39	8	0.0380182	1
GO:0019388	BP	galactose catabolic process	8	3	0.0380953	1
GO:0006482	BP	protein demethylation	32	8	0.0381052	1
GO:0008214	BP	protein dealkylation	32	8	0.0381052	1
GO:1902523	BP	positive regulation of protein K63-linked ubiquitination	4	2	0.0381647	1
GO:0034130	BP	toll-like receptor 1 signaling pathway	1	1	0.0383429	1
GO:0007586	BP	digestion	139	19	0.0383808	1
GO:0033500	BP	carbohydrate homeostasis	244	39	0.0385747	1
GO:0051029	BP	rRNA transport	5	2	0.0385825	1
GO:0061146	BP	Peyer's patch morphogenesis	3	2	0.0388227	1
GO:0034145	BP	positive regulation of toll-like receptor 4 signaling pathway	9	3	0.0391103	1
GO:0006024	BP	glycosaminoglycan biosynthetic process	108	21	0.0391596	1
GO:0034308	BP	primary alcohol metabolic process	94	13	0.0392127	1
GO:1900028	BP	negative regulation of ruffle assembly	6	3	0.0393474	1
GO:0097530	BP	granulocyte migration	148	20	0.0394851	1
GO:0090311	BP	regulation of protein deacetylation	45	10	0.0398878	1
GO:0042110	BP	T cell activation	482	64	0.0401402	1
GO:0032456	BP	endocytic recycling	50	12	0.040227	1
GO:1903037	BP	regulation of leukocyte cell-cell adhesion	328	44	0.040578	1
GO:0051050	BP	positive regulation of transport	916	124	0.0406361	1
GO:0035635	BP	entry of bacterium into host cell	15	5	0.0406744	1
GO:2000275	BP	regulation of oxidative phosphorylation uncoupler activity	4	2	0.0407705	1
GO:0023061	BP	signal release	561	82	0.0409937	1
GO:0001951	BP	intestinal D-glucose absorption	3	2	0.0412374	1
GO:1902896	BP	terminal web assembly	3	2	0.0412374	1
GO:0072673	BP	lamellipodium morphogenesis	17	6	0.0412403	1
GO:0014016	BP	neuroblast differentiation	5	2	0.041266	1
GO:0015908	BP	fatty acid transport	101	16	0.0413654	1
GO:2000401	BP	regulation of lymphocyte migration	63	11	0.0413757	1
GO:0046855	BP	inositol phosphate dephosphorylation	16	5	0.0415439	1
GO:0048865	BP	stem cell fate commitment	9	3	0.0415759	1
GO:0051130	BP	positive regulation of cellular component organization	1214	171	0.041858	1
GO:0008285	BP	negative regulation of cell population proliferation	782	100	0.0421909	1
GO:0086098	BP	angiotensin-activated signaling pathway involved in heart process	2	2	0.0423554	1
GO:0007010	BP	cytoskeleton organization	1394	199	0.0425078	1
GO:0050873	BP	brown fat cell differentiation	50	10	0.0425181	1
GO:0035456	BP	response to interferon-beta	31	5	0.0427104	1
GO:0006833	BP	water transport	21	4	0.0430014	1
GO:0032663	BP	regulation of interleukin-2 production	49	10	0.0430043	1
GO:0006012	BP	galactose metabolic process	13	4	0.0430167	1
GO:0060395	BP	SMAD protein signal transduction	78	15	0.0430749	1
GO:0051489	BP	regulation of filopodium assembly	46	12	0.0431201	1
GO:0014068	BP	positive regulation of phosphatidylinositol 3-kinase signaling	88	18	0.0431212	1
GO:0097529	BP	myeloid leukocyte migration	220	29	0.0431702	1
GO:0061817	BP	endoplasmic reticulum-plasma membrane tethering	6	3	0.0432209	1
GO:1903236	BP	regulation of leukocyte tethering or rolling	13	3	0.0435435	1
GO:0035644	BP	phosphoanandamide dephosphorylation	1	1	0.0437212	1
GO:0022600	BP	digestive system process	102	16	0.0437596	1
GO:0061647	BP	histone H3-K9 modification	49	11	0.0438112	1
GO:1903613	BP	regulation of protein tyrosine phosphatase activity	6	3	0.0443166	1
GO:0031333	BP	negative regulation of protein-containing complex assembly	141	25	0.0445246	1
GO:0090501	BP	RNA phosphodiester bond hydrolysis	160	20	0.0446046	1
GO:0050861	BP	positive regulation of B cell receptor signaling pathway	10	4	0.0446271	1
GO:0002931	BP	response to ischemia	55	11	0.0447009	1
GO:0001695	BP	histamine catabolic process	1	1	0.0447797	1
GO:0009617	BP	response to bacterium	641	67	0.044892	1
GO:0050896	BP	response to stimulus	8964	968	0.0449375	1
GO:0035196	BP	production of miRNAs involved in gene silencing by miRNA	49	11	0.0451186	1
GO:0044087	BP	regulation of cellular component biogenesis	978	140	0.0452581	1
GO:2000299	BP	negative regulation of Rho-dependent protein serine/threonine kinase activity	3	2	0.0454314	1
GO:0032757	BP	positive regulation of interleukin-8 production	54	8	0.0455721	1
GO:0010810	BP	regulation of cell-substrate adhesion	217	40	0.0456305	1
GO:0046838	BP	phosphorylated carbohydrate dephosphorylation	17	5	0.0457483	1
GO:1900744	BP	regulation of p38MAPK cascade	46	9	0.0458308	1
GO:0061734	BP	parkin-mediated stimulation of mitophagy in response to mitochondrial depolarization	6	3	0.0459095	1
GO:0030950	BP	establishment or maintenance of actin cytoskeleton polarity	5	3	0.0459197	1
GO:0016311	BP	dephosphorylation	488	72	0.0460708	1
GO:0006476	BP	protein deacetylation	97	18	0.0462447	1
GO:0017145	BP	stem cell division	44	11	0.0464246	1
GO:0036092	BP	phosphatidylinositol-3-phosphate biosynthetic process	14	5	0.0466757	1
GO:1903793	BP	positive regulation of anion transport	58	10	0.0467946	1
GO:0032902	BP	nerve growth factor production	2	2	0.0468403	1
GO:1904270	BP	pyroptosome complex assembly	1	1	0.0477605	1
GO:0035024	BP	negative regulation of Rho protein signal transduction	22	7	0.0482283	1
GO:0043381	BP	negative regulation of memory T cell differentiation	2	1	0.0483679	1
GO:0034599	BP	cellular response to oxidative stress	309	43	0.0485597	1
GO:0035701	BP	hematopoietic stem cell migration	7	3	0.0488801	1
GO:0033233	BP	regulation of protein sumoylation	25	6	0.0489502	1
GO:0050663	BP	cytokine secretion	72	11	0.0493403	1
GO:0002252	BP	immune effector process	1188	132	0.0495826	1
GO:0060806	BP	negative regulation of cell differentiation involved in embryonic placenta development	1	1	0.0496118	1

### Sheet: E. Pathways for Gene on UC
Supplementary Table 1E. The Toppgene analysis identified pathways for the UC associated genes that are under the influence of UC associated CpG sites from epithelial cells.
Category	ID	Name	Source	p-value	q-value Bonferroni	q-value FDR B&H	q-value FDR B&Y	Hit Count in Query List	Hit Count in Genome	Hit in Query List
GO: Biological Process	GO:0007264	small GTPase mediated signal transduction		1.615e-16	9.189e-13	9.189e-13	8.476e-12	50	553	SPRY2	RASGRP4	ERBB2	ABR	RHOJ	ADGRG1	CHN2	HEG1	PIK3CG	GRAP2	BCAR3	MAP4K4	EPS8L2	RASA3	SIPA1	RHOH	ARHGEF10	SSX2IP	DOCK7	CYTH4	DAB2IP	RIPOR2	ARHGAP24	ARHGAP15	TAGAP	ARHGEF16	ELMO1	NRP1	SYNGAP1	RASIP1	KSR1	ARHGEF7	DHCR24	ARHGAP25	EPS8L3	RAB4A	FGD3	RAC2	CDON	GPR18	DOCK8	GPR35	NTRK1	SH2D3C	RAPGEF4	LIMK1	PLEKHG6	ARHGEF1	RAPGEFL1	RASGRP2
GO: Biological Process	GO:0040012	regulation of locomotion		4.212e-16	2.397e-12	1.198e-12	1.105e-11	77	1210	SPRY2	ERBB2	ABR	TP53INP1	RHOJ	DAPK2	SERPINF1	ETS1	MCC	ADGRG1	CARD10	ACTN4	DYSF	HNF4A	ADARB1	MEF2C	MTUS1	SH3RF2	PIK3CG	CCR4	SEMA6A	SMPD3	PLCG2	CCL20	AMOTL2	CCL25	MAP4K4	SELL	VIL1	TMIGD1	EVL	EPB41L4B	ST6GAL1	CLDN4	ST3GAL4	CLDN7	HDAC7	RHOH	SPINT2	SSX2IP	DOCK7	SNAI1	IL1RN	GAB1	SORL1	DAB2IP	IL16	RIPOR2	MYO5A	PTPN22	C10orf99	NRP1	NOD2	STK10	BMP7	PTPRC	PTPRO	ARHGEF7	BST2	GNAI2	SEMA4A	RAC2	RAB25	GPR18	CAMK1D	DOCK8	RAPGEF4	GRB7	GPR183	TGFB1	MCTP1	APPL2	PAK1	PAX6	CDH1	PHLDB2	FBXW7
GO: Biological Process	GO:2000145	regulation of cell motility		4.721e-15	2.686e-11	8.955e-12	8.26e-11	73	1159	SPRY2	ERBB2	ABR	TP53INP1	RHOJ	DAPK2	SERPINF1	ETS1	MCC	ADGRG1	CARD10	ACTN4	DYSF	HNF4A	ADARB1	MEF2C	MTUS1	SH3RF2	PIK3CG	SEMA6A	SMPD3	PLCG2	CCL20	AMOTL2	CCL25	MAP4K4	SELL	VIL1	TMIGD1	EVL	EPB41L4B	CLDN4	ST3GAL4	CLDN7	HDAC7	RHOH	SPINT2	SSX2IP	DOCK7	SNAI1	IL1RN	GAB1	SORL1	DAB2IP	RIPOR2	MYO5A	PTPN22	C10orf99	NRP1	NOD2	STK10	BMP7	PTPRC	ARHGEF7	BST2	GNAI2	SEMA4A	RAC2	RAB25	GPR18	CAMK1D	DOCK8	RAPGEF4	GRB7	GPR183	TGFB1	MCTP1	APPL2	PAK1	PAX6	CDH1	PHLDB2	FBXW7
GO: Biological Process	GO:0030334	regulation of cell migration		2.219e-14	1.262e-10	2.711e-11	2.5e-10	69	1089	SPRY2	ABR	TP53INP1	RHOJ	DAPK2	SERPINF1	ETS1	MCC	ADGRG1	CARD10	ACTN4	DYSF	HNF4A	ADARB1	MEF2C	MTUS1	SH3RF2	PIK3CG	SEMA6A	SMPD3	PLCG2	CCL20	AMOTL2	CCL25	MAP4K4	SELL	VIL1	TMIGD1	EVL	EPB41L4B	CLDN4	ST3GAL4	HDAC7	RHOH	DOCK7	SNAI1	IL1RN	GAB1	SORL1	DAB2IP	RIPOR2	MYO5A	PTPN22	C10orf99	NRP1	NOD2	STK10	BMP7	PTPRC	ARHGEF7	BST2	GNAI2	SEMA4A	RAC2	RAB25	GPR18	CAMK1D	DOCK8	RAPGEF4	GRB7	GPR183	TGFB1	MCTP1	APPL2	PAK1	PAX6	CDH1	PHLDB2	FBXW7
GO: Biological Process	GO:0051270	regulation of cellular component movement		2.382e-14	1.355e-10	2.711e-11	2.5e-10	75	1250	SPRY2	ERBB2	ABR	TP53INP1	RHOJ	DAPK2	SERPINF1	ETS1	MCC	ADGRG1	CARD10	ACTN4	DYSF	HNF4A	ADARB1	MEF2C	MTUS1	SH3RF2	PIK3CG	SEMA6A	SMPD3	PLCG2	CCL20	AMOTL2	CCL25	MAP4K4	SELL	VIL1	TMIGD1	EVL	EPB41L4B	CLDN4	ST3GAL4	CLDN7	HDAC7	RHOH	SPINT2	SSX2IP	DOCK7	SNAI1	IL1RN	GAB1	SORL1	DAB2IP	RIPOR2	MYO5A	PTPN22	C10orf99	NRP1	NOD2	STK10	BMP7	PTPRC	PTPRO	ARHGEF7	BST2	GNAI2	SEMA4A	RAC2	CACNA1C	RAB25	GPR18	CAMK1D	DOCK8	RAPGEF4	GRB7	GPR183	TGFB1	MCTP1	APPL2	PAK1	PAX6	CDH1	PHLDB2	FBXW7
GO: Biological Process	GO:0051056	regulation of small GTPase mediated signal transduction		3.604e-14	2.05e-10	3.417e-11	3.152e-10	37	361	SPRY2	RASGRP4	ERBB2	ABR	RHOJ	ADGRG1	CHN2	HEG1	PIK3CG	MAP4K4	EPS8L2	RASA3	SIPA1	RHOH	ARHGEF10	SSX2IP	CYTH4	DAB2IP	RIPOR2	ARHGAP24	ARHGAP15	TAGAP	ARHGEF16	NRP1	SYNGAP1	RASIP1	ARHGEF7	ARHGAP25	EPS8L3	FGD3	RAC2	CDON	GPR18	GPR35	NTRK1	PLEKHG6	ARHGEF1
GO: Biological Process	GO:0007265	Ras protein signal transduction		7.59e-13	4.318e-09	6.169e-10	5.69e-09	38	419	SPRY2	RASGRP4	ERBB2	ABR	RHOJ	ADGRG1	HEG1	PIK3CG	GRAP2	MAP4K4	EPS8L2	RASA3	RHOH	ARHGEF10	SSX2IP	CYTH4	DAB2IP	RIPOR2	ARHGAP24	ARHGEF16	ELMO1	NRP1	SYNGAP1	RASIP1	KSR1	ARHGEF7	DHCR24	EPS8L3	RAB4A	FGD3	RAC2	GPR18	GPR35	NTRK1	LIMK1	PLEKHG6	ARHGEF1	RASGRP2
GO: Biological Process	GO:0016477	cell migration		2.478e-12	1.41e-08	1.762e-09	1.625e-08	90	1812	EPHB3	SPRY2	ABR	TP53INP1	RHOJ	DAPK2	SERPINF1	GDF6	ETS1	MCC	ADGRG1	CARD10	ACTN4	DYSF	HNF4A	ADARB1	MEF2C	MTUS1	SH3RF2	PIK3CG	CCR4	SEMA6A	SMPD3	PLCG2	CCL20	AMOTL2	CCL25	MAP4K4	SELL	VIL1	TMIGD1	EVL	ITGA11	SH3RF1	EPB41L4B	CLDN4	ST3GAL4	HDAC7	RHOH	DOCK7	SNAI1	IL1RN	FYN	GAB1	SORL1	DAB2IP	IL16	RIPOR2	ARHGAP24	MYO5A	PTPN22	ARHGEF16	C10orf99	ELMO1	NRP1	NOD2	STK10	BMP7	PTPRC	PTPRF	PTPRO	ARHGEF7	BST2	GNAI2	SEMA4A	FMNL1	RAC2	RAB25	GPR18	CAMK1D	CD248	DOCK8	GPR35	RAPGEF4	GRB7	GPR183	SLC7A7	TGFB1	FMNL3	ELMO3	MCTP1	APPL2	GYPC	PAK1	CD48	PAX6	CDH1	PLEKHO1	PHLDB2	FBXW7
GO: Biological Process	GO:0046578	regulation of Ras protein signal transduction		1.869e-11	1.063e-07	1.181e-08	1.09e-07	28	262	SPRY2	RASGRP4	ERBB2	ABR	ADGRG1	HEG1	PIK3CG	MAP4K4	EPS8L2	RASA3	ARHGEF10	SSX2IP	CYTH4	DAB2IP	RIPOR2	ARHGAP24	ARHGEF16	NRP1	SYNGAP1	RASIP1	ARHGEF7	EPS8L3	FGD3	GPR18	GPR35	NTRK1	PLEKHG6	ARHGEF1
GO: Biological Process	GO:0051336	regulation of hydrolase activity		1.277e-10	7.265e-07	7.265e-08	6.701e-07	74	1460	EPHB3	SPRY2	RASGRP4	ERBB2	ABR	ESR1	SERPINF1	CHN2	MEF2C	SERPINB5	SH3RF2	TNFAIP8	BCAR3	CCL20	PRDX5	CCL25	AIM2	MAP4K4	AGAP1	VIL1	SH3RF1	RASA3	NLRP1	APLP2	CLDN4	SIPA1	RHOH	PPARGC1B	SPINT2	ARHGEF10	DOCK7	PPP1R16B	FYN	FXYD2	SORL1	DAB2IP	RIPOR2	ARHGAP24	MYO1D	ARHGAP15	SPINT1	IQGAP2	TAGAP	ARHGEF16	ASAP1	BICD1	NRP1	SYNGAP1	TBC1D10C	LPIN1	RASIP1	PTPRC	ARHGEF7	BST2	DHCR24	GNA11	ARHGAP25	GNAI2	RAB4A	FGD3	GPR18	DOCK8	GPR35	PPP1R14C	NTRK1	CASP1	PAPLN	LLGL2	PLEKHG6	ARHGEF1	ADPRHL1	CDH1	RASGRP2	PPP1R16A
GO: Biological Process	GO:0043087	regulation of GTPase activity		6.911e-10	3.932e-06	3.575e-07	3.297e-06	37	504	EPHB3	SPRY2	ERBB2	ABR	CHN2	BCAR3	CCL20	CCL25	MAP4K4	AGAP1	RASA3	SIPA1	RHOH	ARHGEF10	DOCK7	DAB2IP	RIPOR2	ARHGAP24	ARHGAP15	IQGAP2	TAGAP	ARHGEF16	ASAP1	NRP1	SYNGAP1	TBC1D10C	RASIP1	ARHGEF7	ARHGAP25	FGD3	DOCK8	NTRK1	LLGL2	PLEKHG6	ARHGEF1	ADPRHL1	RASGRP2
GO: Biological Process	GO:0030155	regulation of cell adhesion		1.768e-09	1.006e-05	8.382e-07	7.732e-06	49	827	EPHB3	ERBB2	ETS1	HLX	ADGRG1	IKZF1	ACTN4	DYSF	DSCAML1	PIK3CG	GRAP2	SEMA6A	CCL25	MAP4K4	EPB41L4B	ST6GAL1	BTLA	ST3GAL4	CLDN7	SIPA1	LIMS2	RHOH	SPINT2	SKAP1	CARD11	IL1RN	FYN	RIPOR2	ADAM19	PTPN22	CCDC88B	NRP1	NOD2	BLK	BMP7	PTPRC	PTPRO	ARHGEF7	RAC2	DOCK8	LAG3	VTCN1	AKNA	TGFB1	CD28	PAK1	PLEKHA2	CDH1	PHLDB2
GO: Biological Process	GO:0030036	actin cytoskeleton organization		1.194e-08	6.791e-05	5.171e-06	4.769e-05	45	768	ABR	RHOJ	ACTN4	MEF2C	AMOTL2	FHL3	VIL1	CDC42BPG	EVL	WIPF1	EPB41L4B	GMFG	GAS7	RHOH	PPARGC1B	ARHGEF10	GAB1	NOS1AP	CAPN9	MYO1A	MYO1D	IQGAP2	MYO5A	ELMO1	ITPKA	NRP1	LPIN1	ARHGEF7	BST2	ARHGAP25	FMNL1	FGD3	RAC2	ESPN	KRT8	PSTPIP1	COTL1	TGFB1	FMNL3	LIMK1	ELMO3	LLGL2	PAK1	CDH1	PHLDB2
GO: Biological Process	GO:0030029	actin filament-based process		1.272e-08	7.239e-05	5.171e-06	4.769e-05	49	879	ABR	RHOJ	ACTN4	MEF2C	KCNE4	AMOTL2	FHL3	VIL1	CDC42BPG	EVL	WIPF1	EPB41L4B	GMFG	GAS7	RHOH	PPARGC1B	ARHGEF10	GAB1	NOS1AP	CAPN9	MYO1A	MYO1D	IQGAP2	MYO5A	ELMO1	ITPKA	NRP1	LPIN1	ARHGEF7	BST2	KCNQ1	ARHGAP25	FMNL1	FGD3	RAC2	ESPN	CACNA1C	KRT8	NEDD4L	PSTPIP1	COTL1	TGFB1	FMNL3	LIMK1	ELMO3	LLGL2	PAK1	CDH1	PHLDB2
GO: Biological Process	GO:0043547	positive regulation of GTPase activity		1.456e-08	8.286e-05	5.524e-06	5.095e-05	31	419	ERBB2	ABR	CHN2	BCAR3	CCL20	CCL25	MAP4K4	AGAP1	RASA3	SIPA1	ARHGEF10	DOCK7	DAB2IP	ARHGAP24	ARHGAP15	IQGAP2	TAGAP	ARHGEF16	ASAP1	NRP1	SYNGAP1	TBC1D10C	ARHGEF7	ARHGAP25	DOCK8	NTRK1	LLGL2	PLEKHG6	ARHGEF1	ADPRHL1	RASGRP2
GO: Biological Process	GO:0040017	positive regulation of locomotion		2.315e-08	0.0001317	8.231e-06	7.592e-05	41	678	SPRY2	RHOJ	DAPK2	ETS1	ACTN4	DYSF	SH3RF2	PIK3CG	CCR4	SEMA6A	PLCG2	CCL20	MAP4K4	SELL	VIL1	EPB41L4B	CLDN4	CLDN7	HDAC7	DOCK7	SNAI1	GAB1	DAB2IP	IL16	RIPOR2	MYO5A	NRP1	BMP7	PTPRC	ARHGEF7	GNAI2	SEMA4A	RAC2	RAB25	CAMK1D	DOCK8	RAPGEF4	GRB7	TGFB1	PAK1	PAX6
GO: Biological Process	GO:0034330	cell junction organization		3.038e-08	0.0001728	9.862e-06	9.097e-05	46	820	EPHB3	ERBB2	ASIC2	ACTN4	HNF4A	MEF2C	HEG1	CGN	MAP4K4	CLDN4	CLDN7	PPFIA3	HDAC7	LIMS2	SHANK2	PRKCH	CTBP2	TMEM108	SNAI1	FYN	NOS1AP	DAB2IP	MYO5A	RAB8B	CLSTN2	ITPKA	NRP1	SYNGAP1	PTPRF	PTPRO	ARHGEF7	AFG3L2	SEMA4A	SDK1	CACNB4	RAB17	NEDD4L	NTRK1	RAPGEF4	TGFB1	PKP3	PAK1	MARVELD2	PATJ	CDH1	PHLDB2
GO: Biological Process	GO:0044255	cellular lipid metabolic process		3.12e-08	0.0001775	9.862e-06	9.097e-05	56	1106	GLTP	AGPAT5	ACADS	ESR1	MGLL	HNF4A	FAAH	SH3YL1	PIK3CG	CPT1C	PIP4K2A	FADS2	PIP5K1B	SLA2	SMPD3	PLCG2	DEGS2	QKI	ALPI	HSPG2	MOGAT2	ISX	ST3GAL2	ST3GAL4	CPT1A	ERLIN1	ABCG1	SCAP	SLC22A4	AACS	PITPNM3	SORL1	IMPA2	MOGAT1	MYO5A	INPP4A	STARD10	GATA6	ACSS2	ITPKA	IVD	LPIN1	MTMR11	DGAT2	ST8SIA4	RAB4A	TCF7L2	ASPG	RBP2	CERS6	ECHS1	APPL2	PLEKHA2	PCCA	PIK3R5	FBXW7
GO: Biological Process	GO:0006629	lipid metabolic process		3.373e-08	0.0001919	1.01e-05	9.318e-05	69	1503	GLTP	AGPAT5	ACADS	ESR1	MGLL	GOLM1	ATP8B1	HNF4A	FAAH	SH3YL1	PIK3CG	CPT1C	PIP4K2A	FADS2	PIP5K1B	SLA2	SMPD3	PLCG2	DEGS2	QKI	ALPI	HSPG2	PNLIPRP1	MOGAT2	ISX	APLP2	ST3GAL2	ST3GAL4	CPT1A	ERLIN1	SCARF1	ABCG1	SCAP	SLC22A4	AACS	PITPNM3	SNAI1	IL1RN	SORL1	DAB2IP	IMPA2	MOGAT1	MYO5A	INPP4A	STARD10	GATA6	ACSS2	ITPKA	NOD2	IVD	LPIN1	MTMR11	NR1I2	DGAT2	DHCR24	ST8SIA4	RAB4A	TCF7L2	ASPG	RBP2	CERS6	CUBN	ECHS1	TGFB1	APPL2	PLEKHA2	PCCA	PIK3R5	FBXW7
GO: Biological Process	GO:0010647	positive regulation of cell communication		7.224e-08	0.000411	1.957e-05	0.0001805	82	1952	PIK3AP1	SPRY2	RASGRP4	ERBB2	CMTM3	TRAF3	TP53INP1	ESR1	GDF6	TRPS1	ADGRG1	ACTN4	PFKFB2	HNF4A	CAMK2N1	SH3RF2	PIK3CG	SMPD3	BCAR3	CCL20	CCL25	MAP4K4	MAML3	SCHIP1	AKAP5	SLC4A8	SH3RF1	LIMS2	LEFTY1	SHANK2	AACS	PRKCH	CTBP2	CARD11	TMEM108	IL1RN	FYN	MAP2K6	GAB1	NOS1AP	SORL1	DAB2IP	SNX4	RAB8B	STARD10	GATA6	IL20RA	PTPN22	CLSTN2	NRP1	NOD2	BLK	KSR1	BMP7	PTPRC	TRAT1	CANT1	ARHGEF7	BST2	GNAI2	CAMTA1	WNK2	RAC2	CDON	CYSLTR2	TCF7L2	GPR18	GPR35	NTRK1	RAPGEF4	CASP1	GPR183	TGFB1	APPL2	CD28	TLR1	PAK1	STEAP3	PAX6	PIK3R5	TP73	FBXW7
GO: Biological Process	GO:0010941	regulation of cell death		7.224e-08	0.000411	1.957e-05	0.0001805	82	1952	SPRY2	ERBB2	TRAF3	ABR	TP53INP1	ASIC2	ESR1	DAPK2	SERPINF1	TRPS1	ETS1	MECOM	CARD10	ACTN4	MEF2C	CAPN13	SH3RF2	PIK3CG	TNFAIP8	PLCG2	PRDX5	QKI	MAP4K4	SELL	VIL1	TMIGD1	HSPG2	DEPTOR	SH3RF1	NLRP1	ST6GAL1	CHST11	CLDN7	HDAC7	LIMS2	CPEB4	PRKCH	CARD11	SNAI1	IL1RN	FYN	MAP2K6	IL2RB	NOS1AP	SORL1	DAB2IP	HRK	GATA6	IL20RA	ARHGEF16	NRP1	SYNGAP1	NOD2	BLK	BMP7	PTPRC	PTPRF	ARHGEF7	DHCR24	KDM2B	GNAI2	CLNK	FGD3	CYSLTR2	TCF7L2	RARB	CAMK1D	CD248	DOCK8	NTRK1	VTCN1	CASP1	CASP6	CALHM2	TGFB1	CD28	ARHGEF1	STEAP3	PAX6	ALPK2	TP73	FBXW7
GO: Biological Process	GO:0023056	positive regulation of signaling		7.889e-08	0.0004489	2.04e-05	0.0001882	82	1956	PIK3AP1	SPRY2	RASGRP4	ERBB2	CMTM3	TRAF3	TP53INP1	ESR1	GDF6	TRPS1	ADGRG1	ACTN4	PFKFB2	HNF4A	CAMK2N1	SH3RF2	PIK3CG	SMPD3	BCAR3	CCL20	CCL25	MAP4K4	MAML3	SCHIP1	AKAP5	SLC4A8	SH3RF1	LIMS2	LEFTY1	SHANK2	AACS	PRKCH	CTBP2	CARD11	TMEM108	IL1RN	FYN	MAP2K6	GAB1	NOS1AP	SORL1	DAB2IP	SNX4	RAB8B	STARD10	GATA6	IL20RA	PTPN22	CLSTN2	NRP1	NOD2	BLK	KSR1	BMP7	PTPRC	TRAT1	CANT1	ARHGEF7	BST2	GNAI2	CAMTA1	WNK2	RAC2	CDON	CYSLTR2	TCF7L2	GPR18	GPR35	NTRK1	RAPGEF4	CASP1	GPR183	TGFB1	APPL2	CD28	TLR1	PAK1	STEAP3	PAX6	PIK3R5	TP73	FBXW7
GO: Biological Process	GO:0030335	positive regulation of cell migration		9.333e-08	0.000531	2.309e-05	0.000213	38	633	SPRY2	RHOJ	DAPK2	ETS1	ACTN4	DYSF	SH3RF2	PIK3CG	SEMA6A	PLCG2	CCL20	MAP4K4	SELL	VIL1	EPB41L4B	CLDN4	HDAC7	DOCK7	SNAI1	GAB1	DAB2IP	RIPOR2	MYO5A	NRP1	BMP7	PTPRC	ARHGEF7	GNAI2	SEMA4A	RAC2	RAB25	CAMK1D	DOCK8	RAPGEF4	GRB7	TGFB1	PAK1	PAX6
GO: Biological Process	GO:2000147	positive regulation of cell motility		1.028e-07	0.0005848	2.436e-05	0.0002247	39	662	SPRY2	RHOJ	DAPK2	ETS1	ACTN4	DYSF	SH3RF2	PIK3CG	SEMA6A	PLCG2	CCL20	MAP4K4	SELL	VIL1	EPB41L4B	CLDN4	CLDN7	HDAC7	DOCK7	SNAI1	GAB1	DAB2IP	RIPOR2	MYO5A	NRP1	BMP7	PTPRC	ARHGEF7	GNAI2	SEMA4A	RAC2	RAB25	CAMK1D	DOCK8	RAPGEF4	GRB7	TGFB1	PAK1	PAX6
GO: Biological Process	GO:0043085	positive regulation of catalytic activity		1.711e-07	0.0009736	3.793e-05	0.0003499	70	1600	EPHB3	SPRY2	RASGRP4	ERBB2	ABR	ESR1	CARD10	PFKFB2	HNF4A	CHN2	MEF2C	PIK3CG	BCAR3	CCL20	CCL25	AIM2	MAP4K4	AGAP1	AKAP5	RASA3	NLRP1	CLDN4	SIPA1	PPARGC1B	ARHGEF10	DOCK7	IL1RN	FYN	FXYD2	MAP2K6	GAB1	NOS1AP	SORL1	DAB2IP	ARHGAP24	ARHGAP15	IQGAP2	TAGAP	ARHGEF16	ASAP1	BICD1	NRP1	SYNGAP1	NOD2	TBC1D10C	KSR1	PTPRC	ARHGEF7	GNA11	ARHGAP25	GNAI2	RAB4A	CACNA1C	GPR18	DOCK8	GPR35	NTRK1	CASP1	LCP2	TGFB1	LLGL2	PLEKHG6	ARHGEF1	TLR1	PAK1	ADPRHL1	PIK3R5	TP73	RASGRP2	FBXW7
GO: Biological Process	GO:0045785	positive regulation of cell adhesion		1.777e-07	0.001011	3.793e-05	0.0003499	32	493	ERBB2	ETS1	HLX	ADGRG1	IKZF1	DYSF	GRAP2	CCL25	MAP4K4	EPB41L4B	BTLA	ST3GAL4	LIMS2	RHOH	SKAP1	CARD11	FYN	ADAM19	PTPN22	CCDC88B	NRP1	NOD2	BMP7	PTPRC	ARHGEF7	DOCK8	VTCN1	TGFB1	CD28	PAK1	PLEKHA2	CDH1
GO: Biological Process	GO:0051345	positive regulation of hydrolase activity		1.8e-07	0.001024	3.793e-05	0.0003499	47	900	RASGRP4	ERBB2	ABR	ESR1	CHN2	MEF2C	BCAR3	CCL20	CCL25	AIM2	MAP4K4	AGAP1	RASA3	NLRP1	CLDN4	SIPA1	PPARGC1B	ARHGEF10	DOCK7	FYN	FXYD2	DAB2IP	ARHGAP24	ARHGAP15	IQGAP2	TAGAP	ARHGEF16	ASAP1	BICD1	NRP1	SYNGAP1	TBC1D10C	PTPRC	ARHGEF7	GNA11	ARHGAP25	RAB4A	GPR18	DOCK8	GPR35	NTRK1	CASP1	LLGL2	PLEKHG6	ARHGEF1	ADPRHL1	RASGRP2
GO: Biological Process	GO:0035023	regulation of Rho protein signal transduction		1.979e-07	0.001126	4.014e-05	0.0003703	16	142	ABR	ADGRG1	HEG1	EPS8L2	ARHGEF10	RIPOR2	ARHGEF16	NRP1	RASIP1	ARHGEF7	EPS8L3	FGD3	GPR18	GPR35	PLEKHG6	ARHGEF1
GO: Biological Process	GO:0046903	secretion		2.046e-07	0.001164	4.014e-05	0.0003703	72	1672	HK2	ABR	ACTN4	PFKFB2	HNF4A	MEF2C	PGM1	CAMK2N1	PIK3CG	SMPD3	MAP4K4	SELL	AKAP5	SLC4A8	SCG5	GMFG	APBA2	APLP2	AQP8	PPFIA3	CPT1A	NLRP6	SLC51B	MMRN1	CD93	STX19	ABCG1	KLF7	SLC22A4	AACS	CTBP2	IL1RN	MAP2K6	SNX4	IQGAP2	MYO5A	RAB8B	STARD10	BLK	TBC1D10C	STK10	PASK	PTPRC	CANT1	ARHGEF7	BST2	KCNQ1	ATP11A	GNAI2	CLNK	RAB27A	WNK4	RAC2	CA9	CACNA1C	CHRNA6	CACNB4	TCF7L2	RAB25	TCN1	RAPGEF4	COTL1	TGFB1	LLGL2	MCTP1	SYTL3	PAK1	CD53	STEAP3	TNFAIP2	PAX6	TP73
GO: Biological Process	GO:0051272	positive regulation of cellular component movement		2.134e-07	0.001214	4.047e-05	0.0003733	39	681	SPRY2	RHOJ	DAPK2	ETS1	ACTN4	DYSF	SH3RF2	PIK3CG	SEMA6A	PLCG2	CCL20	MAP4K4	SELL	VIL1	EPB41L4B	CLDN4	CLDN7	HDAC7	DOCK7	SNAI1	GAB1	DAB2IP	RIPOR2	MYO5A	NRP1	BMP7	PTPRC	ARHGEF7	GNAI2	SEMA4A	RAC2	RAB25	CAMK1D	DOCK8	RAPGEF4	GRB7	TGFB1	PAK1	PAX6
GO: Biological Process	GO:0046649	lymphocyte activation		3.717e-07	0.002115	6.822e-05	0.0006293	45	865	ERBB2	MR1	HLX	IKZF1	MEF2C	PIK3CG	GRAP2	SLA2	PLCG2	CCL20	SH3RF1	BTLA	HDAC7	RHOH	IL21R	CARD11	FYN	IL2RB	RIPOR2	PTPN22	SAMSN1	CCDC88B	NOD2	BLK	TBC1D10C	FCRL1	PTPRC	NFATC1	BST2	SEMA4A	CLNK	RAB27A	RAC2	CACNB4	GPR18	DOCK8	NTRK1	LAG3	VTCN1	GPR183	TGFB1	CD7	CD28	PAK1	CD48
GO: Biological Process	GO:0007155	cell adhesion		3.903e-07	0.002221	6.94e-05	0.0006402	68	1571	EPHB3	ERBB2	ETS1	HLX	ADGRG1	IKZF1	ACTN4	DYSF	DSCAML1	PIK3CG	GRAP2	SEMA6A	CCL25	MAP4K4	SELL	ITGA11	EPB41L4B	ST6GAL1	BTLA	CLDN4	ST3GAL4	CLDN7	SIPA1	LIMS2	SCARF1	MMRN1	CD93	RHOH	SPINT2	SKAP1	SSX2IP	CARD11	IL1RN	FYN	RIPOR2	ADAM19	ADAM23	TM9SF4	PTPN22	CLSTN2	CCDC88B	NRP1	NOD2	BLK	STK10	BMP7	PTPRC	PTPRF	PTPRO	ARHGEF7	SDK1	RAC2	CDON	DOCK8	LAG3	VTCN1	AKNA	PSTPIP1	ADAM12	LGALS4	TGFB1	CD28	PKP3	PAK1	CD53	PLEKHA2	CDH1	PHLDB2
GO: Biological Process	GO:0000902	cell morphogenesis		4.246e-07	0.002416	6.945e-05	0.0006406	56	1197	EPHB3	ERBB2	RHOJ	MGLL	ACTN4	ADARB1	DSCAML1	MEF2C	HEG1	CGN	SEMA6A	MAP4K4	VIL1	EVL	AKAP5	GAS7	ST6GAL1	CLDN4	LIMS2	RHOH	SYNE3	SPINT2	SHANK2	KLF7	DOCK7	TMEM108	FYN	GAB1	DAB2IP	RIPOR2	ARHGAP15	ITPKA	NRP1	SYNGAP1	BMP7	PRDM8	PTPRF	PTPRO	ARHGEF7	AFG3L2	SEMA4A	FMNL1	FGD3	RAC2	KRT8	RAB25	NEDD4L	NTRK1	GRB7	TGFB1	FMNL3	LIMK1	PAK1	PAX6	CDH1	PLEKHO1
GO: Biological Process	GO:0043408	regulation of MAPK cascade		4.267e-07	0.002428	6.945e-05	0.0006406	43	812	PIK3AP1	SPRY2	ERBB2	TRAF3	ESR1	GDF6	MECOM	CAMK2N1	SH3RF2	PIK3CG	SEMA6A	BCAR3	CCL20	CCL25	MAP4K4	SH3RF1	NLRP6	IL1RN	MAP2K6	GAB1	SORL1	DAB2IP	PTPN22	NRP1	SYNGAP1	NOD2	TBC1D10C	KSR1	BMP7	PTPRC	GNAI2	WNK2	CDON	CYSLTR2	NTRK1	DUSP2	DUSP4	GPR183	TGFB1	PAK1	PIK3R5	TP73	FBXW7
GO: Biological Process	GO:0045321	leukocyte activation		4.272e-07	0.002431	6.945e-05	0.0006406	64	1447	ERBB2	ABR	MR1	HLX	IKZF1	DYSF	MEF2C	PGM1	PIK3CG	GRAP2	SLA2	PLCG2	CCL20	SELL	SH3RF1	GMFG	BTLA	HDAC7	CD93	RHOH	IL21R	CARD11	FYB1	FYN	IL2RB	SNX4	IL16	RIPOR2	IQGAP2	PTPN22	SAMSN1	CCDC88B	NOD2	BLK	TBC1D10C	STK10	FCRL1	PTPRC	PTPRE	NFATC1	CANT1	BST2	ATP11A	SEMA4A	CLNK	RAB27A	RAC2	CACNB4	GPR18	TCN1	DOCK8	NTRK1	LAG3	VTCN1	GPR183	LCP2	COTL1	TGFB1	CD7	CD28	TLR1	PAK1	CD48	CD53
GO: Biological Process	GO:0022610	biological adhesion		4.587e-07	0.00261	7.25e-05	0.0006687	68	1578	EPHB3	ERBB2	ETS1	HLX	ADGRG1	IKZF1	ACTN4	DYSF	DSCAML1	PIK3CG	GRAP2	SEMA6A	CCL25	MAP4K4	SELL	ITGA11	EPB41L4B	ST6GAL1	BTLA	CLDN4	ST3GAL4	CLDN7	SIPA1	LIMS2	SCARF1	MMRN1	CD93	RHOH	SPINT2	SKAP1	SSX2IP	CARD11	IL1RN	FYN	RIPOR2	ADAM19	ADAM23	TM9SF4	PTPN22	CLSTN2	CCDC88B	NRP1	NOD2	BLK	STK10	BMP7	PTPRC	PTPRF	PTPRO	ARHGEF7	SDK1	RAC2	CDON	DOCK8	LAG3	VTCN1	AKNA	PSTPIP1	ADAM12	LGALS4	TGFB1	CD28	PKP3	PAK1	CD53	PLEKHA2	CDH1	PHLDB2
GO: Biological Process	GO:0000165	MAPK cascade		4.812e-07	0.002738	7.377e-05	0.0006805	50	1020	PIK3AP1	SPRY2	RASGRP4	ERBB2	TRAF3	ESR1	GDF6	MECOM	MEF2C	CAMK2N1	SH3RF2	PIK3CG	SEMA6A	BCAR3	CCL20	CCL25	MAP4K4	SH3RF1	RASA3	NLRP6	IL1RN	FYN	MAP2K6	IL2RB	IL5RA	GAB1	SORL1	DAB2IP	PTPN22	NRP1	SYNGAP1	NOD2	TBC1D10C	KSR1	BMP7	PTPRC	GNAI2	WNK2	CDON	CYSLTR2	NTRK1	DUSP2	DUSP4	SH2D3C	GPR183	TGFB1	PAK1	PIK3R5	TP73	FBXW7
GO: Biological Process	GO:0043067	regulation of programmed cell death		4.954e-07	0.002819	7.377e-05	0.0006805	74	1777	SPRY2	ERBB2	TRAF3	ABR	TP53INP1	ASIC2	ESR1	DAPK2	TRPS1	ETS1	MECOM	CARD10	ACTN4	MEF2C	CAPN13	SH3RF2	PIK3CG	TNFAIP8	PLCG2	PRDX5	QKI	MAP4K4	SELL	VIL1	TMIGD1	DEPTOR	SH3RF1	NLRP1	ST6GAL1	CHST11	CLDN7	LIMS2	CPEB4	PRKCH	CARD11	SNAI1	IL1RN	FYN	MAP2K6	IL2RB	DAB2IP	HRK	GATA6	IL20RA	ARHGEF16	NRP1	SYNGAP1	NOD2	BLK	BMP7	PTPRC	PTPRF	ARHGEF7	DHCR24	KDM2B	GNAI2	FGD3	TCF7L2	RARB	CAMK1D	CD248	DOCK8	NTRK1	VTCN1	CASP1	CASP6	CALHM2	TGFB1	CD28	ARHGEF1	STEAP3	ALPK2	TP73	FBXW7
GO: Biological Process	GO:0022407	regulation of cell-cell adhesion		5.057e-07	0.002877	7.377e-05	0.0006805	31	491	EPHB3	ERBB2	ETS1	HLX	IKZF1	GRAP2	CCL25	BTLA	ST3GAL4	RHOH	SPINT2	SKAP1	CARD11	IL1RN	FYN	RIPOR2	ADAM19	PTPN22	CCDC88B	NOD2	BLK	BMP7	PTPRC	DOCK8	LAG3	VTCN1	AKNA	TGFB1	CD28	PAK1	CDH1
GO: Biological Process	GO:0002685	regulation of leukocyte migration		7.208e-07	0.004102	0.0001025	0.0009458	20	237	ABR	DAPK2	DYSF	MTUS1	SMPD3	CCL20	CCL25	SELL	ST3GAL4	RHOH	RIPOR2	PTPN22	C10orf99	NOD2	STK10	RAC2	GPR18	CAMK1D	DOCK8	TGFB1
GO: Biological Process	GO:0007266	Rho protein signal transduction		7.604e-07	0.004327	0.0001055	0.0009734	18	196	ABR	RHOJ	ADGRG1	HEG1	EPS8L2	ARHGEF10	RIPOR2	ARHGEF16	NRP1	RASIP1	ARHGEF7	EPS8L3	FGD3	GPR18	GPR35	LIMK1	PLEKHG6	ARHGEF1
GO: Biological Process	GO:0035239	tube morphogenesis		8.002e-07	0.004553	0.0001064	0.0009812	51	1068	EPHB3	TSPAN12	SPRY2	ERBB2	HK2	RHOJ	ESR1	SERPINF1	ETS1	HLX	ADGRG1	MECOM	CARD10	DYSF	MEF2C	HEG1	PIK3CG	SEMA6A	AMOTL2	QKI	HSPG2	RNF213	HDAC7	SPINT2	PPP1R16B	GAB1	DAB2IP	ARHGAP24	SPINT1	GATA6	NRP1	RASIP1	BMP7	NFATC1	CTNNBIP1	KDM2B	SEMA4A	WNK4	CYSLTR2	TCF7L2	NTRK1	SH2D2A	ADAM12	TGFB1	FMNL3	PAK1	ELK3	TNFAIP2	CDH1	TP73	FBXW7
GO: Biological Process	GO:1902533	positive regulation of intracellular signal transduction		8.039e-07	0.004574	0.0001064	0.0009812	53	1129	PIK3AP1	SPRY2	RASGRP4	ERBB2	TRAF3	ESR1	GDF6	ADGRG1	ACTN4	SH3RF2	PIK3CG	SMPD3	BCAR3	CCL20	CCL25	MAP4K4	SCHIP1	AKAP5	SH3RF1	CARD11	IL1RN	FYN	MAP2K6	GAB1	NOS1AP	DAB2IP	IL20RA	PTPN22	NRP1	NOD2	KSR1	PTPRC	TRAT1	CANT1	BST2	GNAI2	CAMTA1	RAC2	CDON	CYSLTR2	TCF7L2	GPR18	GPR35	NTRK1	CASP1	GPR183	TGFB1	CD28	PAK1	STEAP3	PIK3R5	TP73	FBXW7
GO: Biological Process	GO:0042981	regulation of apoptotic process		8.44e-07	0.004802	0.0001091	0.001007	72	1736	SPRY2	ERBB2	TRAF3	ABR	TP53INP1	ASIC2	ESR1	DAPK2	TRPS1	ETS1	CARD10	ACTN4	MEF2C	CAPN13	SH3RF2	PIK3CG	TNFAIP8	PRDX5	QKI	MAP4K4	SELL	VIL1	TMIGD1	DEPTOR	SH3RF1	NLRP1	ST6GAL1	CHST11	CLDN7	LIMS2	CPEB4	PRKCH	CARD11	SNAI1	IL1RN	FYN	MAP2K6	IL2RB	DAB2IP	HRK	GATA6	IL20RA	ARHGEF16	NRP1	SYNGAP1	NOD2	BLK	BMP7	PTPRC	PTPRF	ARHGEF7	DHCR24	KDM2B	GNAI2	FGD3	TCF7L2	RARB	CAMK1D	CD248	DOCK8	NTRK1	VTCN1	CASP1	CASP6	CALHM2	TGFB1	CD28	ARHGEF1	STEAP3	ALPK2	TP73	FBXW7
GO: Biological Process	GO:0007159	leukocyte cell-cell adhesion		9.887e-07	0.005625	0.000125	0.001153	27	405	ERBB2	ETS1	HLX	IKZF1	GRAP2	CCL25	SELL	BTLA	ST3GAL4	RHOH	SKAP1	CARD11	FYN	RIPOR2	PTPN22	CCDC88B	NOD2	STK10	BMP7	PTPRC	RAC2	DOCK8	LAG3	VTCN1	TGFB1	CD28	PAK1
GO: Biological Process	GO:0046486	glycerolipid metabolic process		1.025e-06	0.005831	0.0001268	0.001169	29	456	AGPAT5	ESR1	MGLL	FAAH	SH3YL1	PIK3CG	PIP4K2A	PIP5K1B	SLA2	PLCG2	ALPI	MOGAT2	CPT1A	SLC22A4	PITPNM3	SORL1	IMPA2	MOGAT1	INPP4A	STARD10	ITPKA	LPIN1	MTMR11	DGAT2	RAB4A	TCF7L2	PLEKHA2	PIK3R5	FBXW7
GO: Biological Process	GO:0001775	cell activation		1.252e-06	0.007125	0.0001516	0.001398	68	1623	ERBB2	ABR	MR1	HLX	IKZF1	DYSF	MEF2C	PGM1	PIK3CG	GRAP2	SLA2	PLCG2	CCL20	SELL	EVL	SH3RF1	GMFG	BTLA	HDAC7	CD93	RHOH	IL21R	PRKCH	CARD11	FYB1	FYN	IL2RB	SNX4	IL16	RIPOR2	IQGAP2	PTPN22	SAMSN1	CCDC88B	NOD2	BLK	TBC1D10C	STK10	FCRL1	PTPRC	PTPRE	NFATC1	CANT1	BST2	GNA11	ATP11A	SEMA4A	CLNK	RAB27A	RAC2	CACNB4	GPR18	TCN1	DOCK8	NTRK1	LAG3	VTCN1	GPR183	LCP2	COTL1	TGFB1	CD7	CD28	TLR1	PAK1	CD48	CD53	PIK3R5
GO: Biological Process	GO:0009967	positive regulation of signal transduction		1.587e-06	0.009032	0.0001882	0.001736	71	1733	PIK3AP1	SPRY2	RASGRP4	ERBB2	CMTM3	TRAF3	TP53INP1	ESR1	GDF6	TRPS1	ADGRG1	ACTN4	HNF4A	SH3RF2	PIK3CG	SMPD3	BCAR3	CCL20	CCL25	MAP4K4	MAML3	SCHIP1	AKAP5	SH3RF1	LIMS2	LEFTY1	SHANK2	PRKCH	CTBP2	CARD11	TMEM108	IL1RN	FYN	MAP2K6	GAB1	NOS1AP	SORL1	DAB2IP	STARD10	GATA6	IL20RA	PTPN22	NRP1	NOD2	KSR1	BMP7	PTPRC	TRAT1	CANT1	BST2	GNAI2	CAMTA1	WNK2	RAC2	CDON	CYSLTR2	TCF7L2	GPR18	GPR35	NTRK1	CASP1	GPR183	TGFB1	APPL2	CD28	TLR1	PAK1	STEAP3	PIK3R5	TP73	FBXW7
GO: Biological Process	GO:0140352	export from cell		1.674e-06	0.009525	0.0001944	0.001793	66	1571	ABR	ACTN4	PFKFB2	HNF4A	MEF2C	PGM1	KCNE4	CAMK2N1	PIK3CG	SMPD3	MAP4K4	SELL	AKAP5	SLC4A8	SCG5	GMFG	APBA2	APLP2	PPFIA3	CPT1A	MMRN1	CD93	STX19	ABCG1	KLF7	AACS	CTBP2	IL1RN	FXYD2	MAP2K6	SNX4	IQGAP2	MYO5A	RAB8B	BLK	TBC1D10C	STK10	PASK	PTPRC	CANT1	ARHGEF7	BST2	KCNQ1	ATP11A	GNAI2	CLNK	RAB27A	RAC2	CACNA1C	CHRNA6	CACNB4	TCF7L2	RAB25	TCN1	RAPGEF4	COTL1	TGFB1	SLC22A18	LLGL2	MCTP1	SYTL3	PAK1	CD53	STEAP3	TNFAIP2	PAX6
GO: Biological Process	GO:0031344	regulation of cell projection organization		1.836e-06	0.01045	0.000209	0.001927	41	800	EPHB3	SPRY2	SERPINF1	ATP8B1	HNF4A	SH3YL1	SEMA6A	QKI	MAP4K4	VIL1	EVL	EPS8L2	AKAP5	SCARF1	PPP1R16B	RTN4RL2	FYN	DAB2IP	RIPOR2	ARHGAP24	RAB8B	ITPKA	NRP1	SYNGAP1	TBC1D10C	BMP7	PTPRF	PTPRO	ARHGEF7	EPS8L3	SEMA4A	RAC2	ESPN	RAB17	CAMK1D	NEDD4L	NTRK1	RAPGEF4	LIMK1	PAK1	PAX6
GO: Biological Process	GO:0048646	anatomical structure formation involved in morphogenesis		2.52e-06	0.01434	0.0002811	0.002593	60	1395	EPHB3	TSPAN12	SPRY2	ERBB2	HK2	RHOJ	SERPINF1	ETS1	ADGRG1	CARD10	ATP8B1	DYSF	HNF4A	MEF2C	PIK3CG	SEMA6A	SMPD3	AMOTL2	CCDC136	HSPG2	RNF213	HDAC7	PPARGC1B	SPINT2	PPP1R16B	SNAI1	IL1RN	GAB1	DAB2IP	CAPN9	RIPOR2	ARHGAP24	SPINT1	GATA6	NRP1	RASIP1	BMP7	NFATC1	KDM2B	SEMA4A	SDK1	CDON	KRT8	CYSLTR2	NTRK1	DUSP2	DUSP4	SH2D2A	ADAM12	TGFB1	FMNL3	CNNM4	CD53	ELK3	TNFAIP2	PAX6	CDH1	PLEKHO1	PHLDB2	FBXW7
GO: Biological Process	GO:2000178	negative regulation of neural precursor cell proliferation		2.65e-06	0.01508	0.0002899	0.002674	7	28	LIMS2	SPINT2	SPINT1	KDM2B	TGFB1	APPL2	PAX6
GO: Biological Process	GO:0098609	cell-cell adhesion		2.703e-06	0.01538	0.0002902	0.002677	46	961	EPHB3	ERBB2	ETS1	HLX	IKZF1	DSCAML1	PIK3CG	GRAP2	CCL25	SELL	BTLA	CLDN4	ST3GAL4	CLDN7	LIMS2	CD93	RHOH	SPINT2	SKAP1	CARD11	IL1RN	FYN	RIPOR2	ADAM19	PTPN22	CLSTN2	CCDC88B	NOD2	BLK	STK10	BMP7	PTPRC	PTPRF	SDK1	RAC2	CDON	DOCK8	LAG3	VTCN1	AKNA	TGFB1	CD28	PKP3	PAK1	CD53	CDH1
GO: Biological Process	GO:0001944	vasculature development		2.857e-06	0.01626	0.0003011	0.002777	44	903	EPHB3	TSPAN12	SPRY2	ERBB2	HK2	RHOJ	SERPINF1	ETS1	ADGRG1	CARD10	DYSF	MEF2C	HEG1	PIK3CG	SEMA6A	AMOTL2	QKI	HSPG2	RNF213	HDAC7	PPP1R16B	GAB1	DAB2IP	ARHGAP24	SPINT1	GATA6	NRP1	RASIP1	BMP7	NFATC1	SEMA4A	CYSLTR2	TCF7L2	TMEM204	NTRK1	SH2D2A	ADAM12	TGFB1	FMNL3	LLGL2	ELK3	TNFAIP2	PAX6	FBXW7
GO: Biological Process	GO:0035295	tube development		3.25e-06	0.01849	0.0003362	0.003101	57	1310	EPHB3	TSPAN12	SPRY2	ERBB2	HK2	RHOJ	ESR1	SERPINF1	GDF6	ETS1	HLX	ADGRG1	MECOM	CARD10	DYSF	MEF2C	HEG1	PIK3CG	SEMA6A	SMPD3	AMOTL2	QKI	ALPI	HSPG2	ADAMTS2	RNF213	HDAC7	SPINT2	PPP1R16B	GAB1	DAB2IP	ARHGAP24	SPINT1	GATA6	NRP1	RASIP1	BMP7	NFATC1	CTNNBIP1	KDM2B	SEMA4A	WNK4	CYSLTR2	TCF7L2	RARB	NTRK1	SH2D2A	ADAM12	TGFB1	FMNL3	PAK1	ELK3	TNFAIP2	PAX6	CDH1	TP73	FBXW7
GO: Biological Process	GO:0042110	T cell activation		3.545e-06	0.02017	0.0003602	0.003322	32	566	ERBB2	MR1	HLX	IKZF1	PIK3CG	GRAP2	SLA2	CCL20	SH3RF1	BTLA	RHOH	CARD11	FYN	RIPOR2	PTPN22	CCDC88B	NOD2	PTPRC	SEMA4A	RAB27A	RAC2	CACNB4	GPR18	DOCK8	LAG3	VTCN1	GPR183	TGFB1	CD7	CD28	PAK1	CD48
GO: Biological Process	GO:0006935	chemotaxis		4.077e-06	0.0232	0.000406	0.003745	37	710	EPHB3	ERBB2	CMTM3	DAPK2	DYSF	DSCAML1	MTUS1	PIK3CG	CCR4	SEMA6A	CCL20	CCL25	SELL	EVL	ST6GAL1	RHOH	KLF7	FYN	GAB1	IL16	RIPOR2	ARHGEF16	C10orf99	NRP1	NOD2	BMP7	PTPRO	SEMA4A	RAC2	GPR18	CAMK1D	GPR35	NTRK1	GRB7	GPR183	TGFB1	PAX6
GO: Biological Process	GO:0002682	regulation of immune system process		4.138e-06	0.02355	0.000406	0.003745	70	1747	ERBB2	CMTM3	TRAF3	ABR	DAPK2	ETS1	MR1	HLX	IKZF1	DYSF	MEF2C	MTUS1	GRAP2	SLA2	SMPD3	PLCG2	CCL20	CCL25	AIM2	SELL	SH3RF1	WIPF1	BTLA	ST3GAL4	NLRP6	RHOH	PPARGC1B	SKAP1	PRKCH	CARD11	FYB1	FYN	SNX4	IL16	RIPOR2	GATA6	PTPN22	SAMSN1	CCDC88B	C10orf99	ELMO1	NOD2	BLK	TBC1D10C	STK10	RFTN1	PTPRC	PTPRE	TRAT1	NFATC1	CTNNBIP1	BST2	CLNK	RAB27A	RAC2	CACNB4	GPR18	CAMK1D	DOCK8	LAG3	VTCN1	GPR183	LCP2	TGFB1	LIMK1	APPL2	CD28	PAK1	CD48	FBXW7
GO: Biological Process	GO:0022409	positive regulation of cell-cell adhesion		4.304e-06	0.02449	0.0004099	0.003781	22	313	ETS1	HLX	IKZF1	GRAP2	BTLA	ST3GAL4	RHOH	SKAP1	CARD11	FYN	ADAM19	PTPN22	CCDC88B	NOD2	BMP7	PTPRC	DOCK8	VTCN1	TGFB1	CD28	PAK1	CDH1
GO: Biological Process	GO:0032940	secretion by cell		4.322e-06	0.02459	0.0004099	0.003781	63	1517	ABR	ACTN4	PFKFB2	HNF4A	MEF2C	PGM1	CAMK2N1	PIK3CG	SMPD3	MAP4K4	SELL	AKAP5	SLC4A8	SCG5	GMFG	APBA2	APLP2	PPFIA3	CPT1A	MMRN1	CD93	STX19	ABCG1	KLF7	AACS	CTBP2	IL1RN	MAP2K6	SNX4	IQGAP2	MYO5A	RAB8B	BLK	TBC1D10C	STK10	PASK	PTPRC	CANT1	ARHGEF7	BST2	KCNQ1	ATP11A	GNAI2	CLNK	RAB27A	RAC2	CACNA1C	CHRNA6	CACNB4	TCF7L2	RAB25	TCN1	RAPGEF4	COTL1	TGFB1	LLGL2	MCTP1	SYTL3	PAK1	CD53	STEAP3	TNFAIP2	PAX6
GO: Biological Process	GO:0061025	membrane fusion		4.604e-06	0.0262	0.0004295	0.003961	51	1135	ABR	ACTN4	DYSF	PGM1	PIK3CG	PIP4K2A	SMPD3	SELL	SLC4A8	GMFG	APBA2	APLP2	PPFIA3	MMRN1	CD93	STX19	CTBP2	MX2	SNX4	RIPOR2	IQGAP2	MYO5A	RAB8B	BLK	TBC1D10C	STK10	PTPRC	CANT1	BST2	ATP11A	GNAI2	CLNK	RAB27A	RAC2	CDON	CACNA1C	CHRNA6	CACNB4	RAB25	TCN1	RAPGEF4	ADAM12	COTL1	TGFB1	LLGL2	SYTL3	PAK1	CD53	STEAP3	TNFAIP2	PLEKHO1
GO: Biological Process	GO:0042330	taxis		4.783e-06	0.02721	0.0004389	0.004048	37	715	EPHB3	ERBB2	CMTM3	DAPK2	DYSF	DSCAML1	MTUS1	PIK3CG	CCR4	SEMA6A	CCL20	CCL25	SELL	EVL	ST6GAL1	RHOH	KLF7	FYN	GAB1	IL16	RIPOR2	ARHGEF16	C10orf99	NRP1	NOD2	BMP7	PTPRO	SEMA4A	RAC2	GPR18	CAMK1D	GPR35	NTRK1	GRB7	GPR183	TGFB1	PAX6
GO: Biological Process	GO:0016050	vesicle organization		5.092e-06	0.02897	0.0004599	0.004242	72	1825	ABR	RHOJ	ACTN4	LDLRAD3	DYSF	PGM1	PIK3CG	PIP4K2A	LOXL4	SMPD3	PLCG2	CCDC136	SELL	HSPG2	AKAP5	SLC4A8	GMFG	APBA2	APLP2	PPFIA3	SCARF1	MMRN1	CD93	STX19	RHOH	SCAP	ASIP	CTBP2	TMEM108	MX2	SORL1	SNX4	IQGAP2	MYO5A	RAB8B	ELMO1	BICD1	BLK	TBC1D10C	STK10	PTPRC	TRAT1	CANT1	DGAT2	BST2	ATP11A	ARHGAP25	GNAI2	CLNK	RAB4A	RAB27A	RAC2	CACNA1C	CHRNA6	CACNB4	RAB25	RAB17	NEDD4L	TCN1	RAPGEF4	PSTPIP1	CUBN	COTL1	TGFB1	LLGL2	MCTP1	APPL2	SYTL3	PAK1	CD53	STEAP3	TNFAIP2
GO: Biological Process	GO:0001568	blood vessel development		5.45e-06	0.03101	0.0004845	0.004469	42	866	EPHB3	TSPAN12	SPRY2	ERBB2	HK2	RHOJ	SERPINF1	ETS1	ADGRG1	CARD10	DYSF	MEF2C	HEG1	PIK3CG	SEMA6A	AMOTL2	QKI	HSPG2	RNF213	HDAC7	PPP1R16B	GAB1	DAB2IP	ARHGAP24	SPINT1	GATA6	NRP1	RASIP1	BMP7	SEMA4A	CYSLTR2	TCF7L2	NTRK1	SH2D2A	ADAM12	TGFB1	FMNL3	LLGL2	ELK3	TNFAIP2	PAX6	FBXW7
GO: Biological Process	GO:0051050	positive regulation of transport		5.668e-06	0.03225	0.0004962	0.004576	49	1081	ERBB2	ABR	ASIC2	ACTN4	PFKFB2	CAMK2N1	SMPD3	PLCG2	AKAP5	SLC4A8	WIPF1	SLC51B	ABCG1	AACS	FYN	FXYD2	MAP2K6	IL2RB	NOS1AP	SORL1	TMEM30B	SNX4	TM9SF4	RAB8B	PTPN22	BICD1	NOD2	BLK	PTPRC	ARHGEF7	KCNQ1	GNAI2	RAB27A	WNK4	WNK2	RAC2	CACNA1C	CACNB4	TCF7L2	CAMK1D	NEDD4L	RAPGEF4	TGFB1	APPL2	PAK1	PAX6	CDH1	TP73	FBXW7
GO: Biological Process	GO:0120035	regulation of plasma membrane bounded cell projection organization		6.28e-06	0.03573	0.0005414	0.004993	39	782	EPHB3	SERPINF1	ATP8B1	HNF4A	SH3YL1	SEMA6A	QKI	MAP4K4	VIL1	EVL	EPS8L2	AKAP5	SCARF1	PPP1R16B	RTN4RL2	FYN	DAB2IP	RIPOR2	ARHGAP24	ITPKA	NRP1	SYNGAP1	TBC1D10C	BMP7	PTPRF	PTPRO	ARHGEF7	EPS8L3	SEMA4A	RAC2	ESPN	RAB17	CAMK1D	NEDD4L	NTRK1	RAPGEF4	LIMK1	PAK1	PAX6
GO: Biological Process	GO:0040013	negative regulation of locomotion		7.159e-06	0.04074	0.000608	0.005608	26	424	ABR	TP53INP1	SERPINF1	MCC	ADGRG1	CARD10	HNF4A	ADARB1	MEF2C	SEMA6A	CCL25	EVL	ST6GAL1	SPINT2	IL1RN	DAB2IP	RIPOR2	NRP1	PTPRO	BST2	SEMA4A	GPR18	TGFB1	MCTP1	CDH1	PHLDB2
GO: Biological Process	GO:0022604	regulation of cell morphogenesis		7.957e-06	0.04528	0.0006658	0.006142	23	350	RHOJ	ACTN4	VIL1	AKAP5	GAS7	ST6GAL1	CLDN4	LIMS2	RHOH	SYNE3	FYN	ARHGAP15	ITPKA	NRP1	PTPRF	ARHGEF7	SEMA4A	FMNL1	FGD3	RAC2	NEDD4L	FMNL3	PLEKHO1
GO: Biological Process	GO:0045216	cell-cell junction organization		8.379e-06	0.04768	0.000691	0.006373	18	232	ACTN4	HNF4A	HEG1	CGN	CLDN4	CLDN7	HDAC7	LIMS2	PRKCH	SNAI1	PTPRO	SDK1	NEDD4L	TGFB1	PKP3	MARVELD2	PATJ	CDH1
GO: Biological Process	GO:0034329	cell junction assembly		8.812e-06	0.05014	0.0007146	0.006591	28	482	EPHB3	ASIC2	ACTN4	MEF2C	HEG1	CGN	MAP4K4	CLDN4	CLDN7	HDAC7	LIMS2	SHANK2	PRKCH	SNAI1	CLSTN2	NRP1	PTPRO	ARHGEF7	SEMA4A	SDK1	RAB17	NEDD4L	NTRK1	PKP3	MARVELD2	PATJ	CDH1	PHLDB2
GO: Biological Process	GO:0032989	cellular component morphogenesis		8.916e-06	0.05073	0.0007146	0.006591	43	914	EPHB3	ERBB2	MGLL	ADARB1	DSCAML1	MEF2C	SEMA6A	MAP4K4	CCDC136	VIL1	EVL	AKAP5	GAS7	NUBPL	RHOH	SHANK2	KLF7	DOCK7	TMEM108	FYN	GAB1	DAB2IP	CAPN9	ITPKA	NRP1	SYNGAP1	BMP7	PRDM8	PTPRF	PTPRO	ARHGEF7	AFG3L2	SEMA4A	RAC2	KRT8	NEDD4L	NTRK1	GRB7	LIMK1	PAK1	PAX6	PLEKHO1	PHLDB2
GO: Biological Process	GO:0008285	negative regulation of cell population proliferation		1.03e-05	0.05858	0.0008025	0.007402	42	889	SPRY2	ERBB2	TP53INP1	ESR1	SERPINF1	ETS1	MCC	ADGRG1	FOXA3	HNF4A	ADARB1	MEF2C	CAMK2N1	BTLA	LIMS2	SPINT2	CTBP2	DAB2IP	RIPOR2	EAF2	SPINT1	GATA6	BLK	BMP7	PTPRF	NFATC1	CTNNBIP1	DHCR24	KDM2B	WNK2	CACNB4	RARB	NTRK1	VTCN1	TGFB1	OVOL1	APPL2	PAK1	PAX6	CDH1	TP73	FBXW7
GO: Biological Process	GO:0000904	cell morphogenesis involved in differentiation		1.03e-05	0.05858	0.0008025	0.007402	42	889	EPHB3	ERBB2	MGLL	ACTN4	ADARB1	DSCAML1	MEF2C	HEG1	CGN	SEMA6A	EVL	AKAP5	ST6GAL1	LIMS2	RHOH	SPINT2	SHANK2	KLF7	DOCK7	FYN	GAB1	RIPOR2	ITPKA	NRP1	SYNGAP1	BMP7	PRDM8	PTPRF	PTPRO	ARHGEF7	AFG3L2	SEMA4A	RAC2	KRT8	RAB25	NEDD4L	NTRK1	GRB7	LIMK1	PAK1	PAX6	CDH1
GO: Biological Process	GO:0023057	negative regulation of signaling		1.062e-05	0.06043	0.0008167	0.007533	66	1661	PIK3AP1	SPRY2	ERBB2	ESR1	MCC	MECOM	MGLL	HNF4A	HEG1	CAMK2N1	SH3RF2	PIP4K2A	SLA2	SEMA6A	MAP4K4	AKAP5	DEPTOR	SH3RF1	RASA3	RNF213	CHST11	HDAC7	NLRP6	RHOH	SHANK2	KLF7	SNAI1	IL1RN	FYN	SORL1	DAB2IP	RIPOR2	ARHGAP24	PTPN22	BICD1	NRP1	SYNGAP1	NOD2	TBC1D10C	RASIP1	BMP7	PTPRC	PTPRE	PTPRF	TRAT1	NFATC1	CTNNBIP1	PTPRO	ARHGEF7	KCNQ1	ARHGAP25	GNAI2	WNK2	TCF7L2	GPR35	DUSP2	DUSP4	VEPH1	RAPGEF4	GRB7	TGFB1	CDH1	PDZD3	ALPK2	TP73	FBXW7
GO: Biological Process	GO:0030030	cell projection organization		1.171e-05	0.06661	0.0008791	0.008108	73	1904	EPHB3	SPRY2	ERBB2	RHOJ	SERPINF1	MGLL	ATP8B1	HNF4A	ADARB1	DSCAML1	MEF2C	SH3YL1	SEMA6A	QKI	MAP4K4	VIL1	EVL	EPS8L2	AKAP5	GAS7	SCARF1	RHOH	SHANK2	KLF7	DNAH17	SSX2IP	DOCK7	PPP1R16B	TMEM108	RTN4RL2	FYN	GAB1	DAB2IP	RIPOR2	ARHGAP24	MYO1A	RAB8B	ASAP1	ITPKA	NRP1	SYNGAP1	BLK	TBC1D10C	LPIN1	BMP7	PRDM8	BLCAP	PTPRF	PTPRO	ARHGEF7	AFG3L2	AIFM3	EPS8L3	SEMA4A	SDK1	FGD3	RAC2	ESPN	RAB25	RAB17	CAMK1D	NEDD4L	NTRK1	RAPGEF4	CASP1	GRB7	CASP6	LIMK1	ATP6V0D1	PAK1	PAX6	CDH1	PLEKHO1
GO: Biological Process	GO:0042127	regulation of cell population proliferation		1.174e-05	0.06681	0.0008791	0.008108	75	1973	SPRY2	ERBB2	TP53INP1	ESR1	SERPINF1	ETS1	MCC	HLX	ADGRG1	MECOM	FOXA3	DYSF	HNF4A	ADARB1	MEF2C	SERPINB5	CAMK2N1	SMPD3	TMIGD1	VIPR1	SH3RF1	EPB41L4B	ST6GAL1	BTLA	CHST11	CLDN7	LIMS2	SPINT2	SHANK2	PPP1R16B	PRKCH	CTBP2	CARD11	IL5RA	DAB2IP	RIPOR2	EAF2	SPINT1	GATA6	PTPN22	CCDC88B	NRP1	NOD2	BLK	RASIP1	KSR1	BMP7	PTPRC	PTPRF	NFATC1	CTNNBIP1	BST2	DHCR24	KDM2B	GNAI2	WNK2	RAC2	CDON	CACNB4	TCF7L2	RAB25	RARB	CD248	NTRK1	VTCN1	GPR183	TGFB1	OVOL1	APPL2	CD28	PAK1	PAX6	CDH1	TP73	FBXW7
GO: Biological Process	GO:0072359	circulatory system development		1.302e-05	0.07408	0.0009621	0.008874	56	1340	EPHB3	TSPAN12	SPRY2	ERBB2	HK2	RHOJ	MB	SERPINF1	ETS1	ADGRG1	MECOM	CARD10	DYSF	MEF2C	HEG1	PIK3CG	SEMA6A	AMOTL2	QKI	HSPG2	RNF213	HDAC7	LEFTY1	PPP1R16B	SNAI1	GAB1	DAB2IP	ARHGAP24	ADAM19	SPINT1	GATA6	NRP1	RASIP1	BMP7	NFATC1	KCNQ1	GNA11	SEMA4A	CACNA1C	CYSLTR2	TCF7L2	RARB	TMEM204	NTRK1	SH2D2A	ADAM12	TGFB1	FMNL3	LLGL2	PAK1	ELK3	TNFAIP2	PAX6	ALPK2	TP73	FBXW7
GO: Biological Process	GO:1903039	positive regulation of leukocyte cell-cell adhesion		1.384e-05	0.07876	0.000998	0.009205	19	264	ETS1	HLX	IKZF1	GRAP2	BTLA	ST3GAL4	RHOH	SKAP1	CARD11	FYN	PTPN22	CCDC88B	NOD2	PTPRC	DOCK8	VTCN1	TGFB1	CD28	PAK1
GO: Biological Process	GO:0007162	negative regulation of cell adhesion		1.386e-05	0.07884	0.000998	0.009205	22	337	ERBB2	HLX	ACTN4	DSCAML1	SEMA6A	CCL25	MAP4K4	BTLA	CLDN7	SIPA1	SPINT2	IL1RN	RIPOR2	PTPN22	PTPRC	PTPRO	LAG3	VTCN1	AKNA	TGFB1	CDH1	PHLDB2
GO: Biological Process	GO:0006906	vesicle fusion		1.435e-05	0.08166	0.001021	0.009415	46	1025	ABR	ACTN4	DYSF	PGM1	PIK3CG	PIP4K2A	SMPD3	SELL	SLC4A8	GMFG	APBA2	APLP2	PPFIA3	MMRN1	CD93	STX19	CTBP2	SNX4	IQGAP2	MYO5A	RAB8B	BLK	TBC1D10C	STK10	PTPRC	CANT1	BST2	ATP11A	GNAI2	CLNK	RAB27A	RAC2	CACNA1C	CHRNA6	CACNB4	RAB25	TCN1	RAPGEF4	COTL1	TGFB1	LLGL2	SYTL3	PAK1	CD53	STEAP3	TNFAIP2
GO: Biological Process	GO:1903037	regulation of leukocyte cell-cell adhesion		1.565e-05	0.08906	0.001099	0.01014	23	365	ERBB2	ETS1	HLX	IKZF1	GRAP2	CCL25	BTLA	ST3GAL4	RHOH	SKAP1	CARD11	FYN	RIPOR2	PTPN22	CCDC88B	NOD2	PTPRC	DOCK8	LAG3	VTCN1	TGFB1	CD28	PAK1
GO: Biological Process	GO:0050900	leukocyte migration		1.644e-05	0.09357	0.001121	0.01034	30	554	ABR	DAPK2	DYSF	MTUS1	PIK3CG	SMPD3	CCL20	CCL25	SELL	ST3GAL4	RHOH	FYN	IL16	RIPOR2	PTPN22	C10orf99	NOD2	STK10	PTPRO	RAC2	GPR18	CAMK1D	DOCK8	GPR35	GRB7	GPR183	SLC7A7	TGFB1	GYPC	CD48
GO: Biological Process	GO:0090174	organelle membrane fusion		1.661e-05	0.09453	0.001121	0.01034	46	1031	ABR	ACTN4	DYSF	PGM1	PIK3CG	PIP4K2A	SMPD3	SELL	SLC4A8	GMFG	APBA2	APLP2	PPFIA3	MMRN1	CD93	STX19	CTBP2	SNX4	IQGAP2	MYO5A	RAB8B	BLK	TBC1D10C	STK10	PTPRC	CANT1	BST2	ATP11A	GNAI2	CLNK	RAB27A	RAC2	CACNA1C	CHRNA6	CACNB4	RAB25	TCN1	RAPGEF4	COTL1	TGFB1	LLGL2	SYTL3	PAK1	CD53	STEAP3	TNFAIP2
GO: Biological Process	GO:0043269	regulation of ion transport		1.662e-05	0.09458	0.001121	0.01034	62	1550	ERBB2	HK2	ASIC2	ESR1	ACTN4	ATP8B1	PFKFB2	DYSF	HNF4A	MEF2C	KCNE4	CAMK2N1	PIK3CG	PLCG2	MAP4K4	AKAP5	WIPF1	CPT1A	NLRP6	SLC51B	GRAMD2A	ABCG1	SHANK2	KLF7	AACS	IL1RN	FYN	FXYD2	MAP2K6	NOS1AP	SORL1	TMEM30B	SNX4	IL16	MYO5A	TM9SF4	RAB8B	PTPN22	BLK	PASK	ARHGEF7	KCNQ1	GNAI2	WNK4	WNK2	RAC2	CACNA1C	CHRNA6	CACNB4	TCF7L2	NEDD4L	GPR35	RAPGEF4	TGFB1	USP2	LLGL2	APPL2	PAK1	PAX6	CDH1	TP73	FBXW7
GO: Biological Process	GO:0006887	exocytosis		1.717e-05	0.09769	0.001121	0.01034	44	970	ABR	ACTN4	PGM1	PIK3CG	SMPD3	SELL	SLC4A8	GMFG	APBA2	APLP2	PPFIA3	MMRN1	CD93	STX19	CTBP2	SNX4	IQGAP2	MYO5A	RAB8B	BLK	TBC1D10C	STK10	PTPRC	CANT1	BST2	ATP11A	GNAI2	CLNK	RAB27A	RAC2	CACNA1C	CHRNA6	CACNB4	RAB25	TCN1	RAPGEF4	COTL1	TGFB1	LLGL2	SYTL3	PAK1	CD53	STEAP3	TNFAIP2
GO: Biological Process	GO:0140029	exocytic process		1.717e-05	0.09769	0.001121	0.01034	44	970	ABR	ACTN4	PGM1	PIK3CG	SMPD3	SELL	SLC4A8	GMFG	APBA2	APLP2	PPFIA3	MMRN1	CD93	STX19	CTBP2	SNX4	IQGAP2	MYO5A	RAB8B	BLK	TBC1D10C	STK10	PTPRC	CANT1	BST2	ATP11A	GNAI2	CLNK	RAB27A	RAC2	CACNA1C	CHRNA6	CACNB4	RAB25	TCN1	RAPGEF4	COTL1	TGFB1	LLGL2	SYTL3	PAK1	CD53	STEAP3	TNFAIP2
GO: Biological Process	GO:0099500	vesicle fusion to plasma membrane		1.717e-05	0.09769	0.001121	0.01034	44	970	ABR	ACTN4	PGM1	PIK3CG	SMPD3	SELL	SLC4A8	GMFG	APBA2	APLP2	PPFIA3	MMRN1	CD93	STX19	CTBP2	SNX4	IQGAP2	MYO5A	RAB8B	BLK	TBC1D10C	STK10	PTPRC	CANT1	BST2	ATP11A	GNAI2	CLNK	RAB27A	RAC2	CACNA1C	CHRNA6	CACNB4	RAB25	TCN1	RAPGEF4	COTL1	TGFB1	LLGL2	SYTL3	PAK1	CD53	STEAP3	TNFAIP2
GO: Biological Process	GO:0022603	regulation of anatomical structure morphogenesis		1.758e-05	0.1001	0.001121	0.01034	50	1160	EPHB3	TSPAN12	SPRY2	ERBB2	HK2	ABR	RHOJ	ESR1	SERPINF1	ETS1	ACTN4	HNF4A	MEF2C	SEMA6A	VIL1	HSPG2	AKAP5	GAS7	ST6GAL1	CLDN4	LIMS2	RHOH	SYNE3	PPP1R16B	FYN	GAB1	DAB2IP	ARHGAP15	GATA6	ITPKA	NRP1	SYNGAP1	BMP7	PTPRF	ARHGEF7	SEMA4A	FMNL1	FGD3	RAC2	CYSLTR2	NEDD4L	NTRK1	ADAM12	TGFB1	FMNL3	LIMK1	PAK1	CDH1	PLEKHO1	PHLDB2
GO: Biological Process	GO:0048284	organelle fusion		1.768e-05	0.1006	0.001121	0.01034	47	1065	ABR	ACTN4	DYSF	PGM1	PIK3CG	PIP4K2A	SMPD3	SELL	SLC4A8	GMFG	APBA2	APLP2	PPFIA3	MMRN1	CD93	STX19	CTBP2	SNX4	IQGAP2	MYO5A	RAB8B	BLK	TBC1D10C	STK10	PTPRC	CANT1	BST2	AFG3L2	ATP11A	GNAI2	CLNK	RAB27A	RAC2	CACNA1C	CHRNA6	CACNB4	RAB25	TCN1	RAPGEF4	COTL1	TGFB1	LLGL2	SYTL3	PAK1	CD53	STEAP3	TNFAIP2
GO: Biological Process	GO:0006639	acylglycerol metabolic process		1.792e-05	0.102	0.001121	0.01034	14	157	AGPAT5	ESR1	MGLL	FAAH	PIK3CG	MOGAT2	CPT1A	SLC22A4	SORL1	MOGAT1	LPIN1	DGAT2	TCF7L2	FBXW7
GO: Biological Process	GO:0051058	negative regulation of small GTPase mediated signal transduction		1.793e-05	0.102	0.001121	0.01034	9	65	SPRY2	HEG1	RASA3	DAB2IP	RIPOR2	ARHGAP24	SYNGAP1	RASIP1	ARHGAP25
GO: Biological Process	GO:0010648	negative regulation of cell communication		1.906e-05	0.1084	0.001147	0.01058	65	1658	PIK3AP1	SPRY2	ERBB2	ESR1	MCC	MECOM	MGLL	HNF4A	HEG1	CAMK2N1	SH3RF2	PIP4K2A	SLA2	SEMA6A	MAP4K4	AKAP5	DEPTOR	SH3RF1	RASA3	RNF213	CHST11	HDAC7	NLRP6	RHOH	SHANK2	KLF7	SNAI1	IL1RN	FYN	SORL1	DAB2IP	RIPOR2	ARHGAP24	PTPN22	BICD1	NRP1	SYNGAP1	NOD2	TBC1D10C	RASIP1	BMP7	PTPRC	PTPRE	PTPRF	NFATC1	CTNNBIP1	PTPRO	ARHGEF7	KCNQ1	ARHGAP25	GNAI2	WNK2	TCF7L2	GPR35	DUSP2	DUSP4	VEPH1	RAPGEF4	GRB7	TGFB1	CDH1	PDZD3	ALPK2	TP73	FBXW7
GO: Biological Process	GO:0120036	plasma membrane bounded cell projection organization		1.918e-05	0.1091	0.001147	0.01058	71	1863	EPHB3	ERBB2	SERPINF1	MGLL	ATP8B1	HNF4A	ADARB1	DSCAML1	MEF2C	SH3YL1	SEMA6A	QKI	MAP4K4	VIL1	EVL	EPS8L2	AKAP5	GAS7	SCARF1	RHOH	SHANK2	KLF7	DNAH17	SSX2IP	DOCK7	PPP1R16B	TMEM108	RTN4RL2	FYN	GAB1	DAB2IP	RIPOR2	ARHGAP24	MYO1A	RAB8B	ASAP1	ITPKA	NRP1	SYNGAP1	BLK	TBC1D10C	LPIN1	BMP7	PRDM8	BLCAP	PTPRF	PTPRO	ARHGEF7	AFG3L2	AIFM3	EPS8L3	SEMA4A	SDK1	FGD3	RAC2	ESPN	RAB25	RAB17	CAMK1D	NEDD4L	NTRK1	RAPGEF4	CASP1	GRB7	CASP6	LIMK1	ATP6V0D1	PAK1	PAX6	CDH1	PLEKHO1
GO: Biological Process	GO:0090022	regulation of neutrophil chemotaxis		1.924e-05	0.1095	0.001147	0.01058	7	37	DAPK2	DYSF	SELL	RIPOR2	NOD2	RAC2	CAMK1D
GO: Biological Process	GO:0006638	neutral lipid metabolic process		1.926e-05	0.1096	0.001147	0.01058	14	158	AGPAT5	ESR1	MGLL	FAAH	PIK3CG	MOGAT2	CPT1A	SLC22A4	SORL1	MOGAT1	LPIN1	DGAT2	TCF7L2	FBXW7
GO: Biological Process	GO:0044089	positive regulation of cellular component biogenesis		1.935e-05	0.1101	0.001147	0.01058	31	587	EPHB3	ASIC2	ESR1	IKZF1	PIP4K2A	SMPD3	MAP4K4	VIL1	EVL	EPS8L2	GMFG	ARHGEF10	SKAP1	DAB2IP	RIPOR2	HRK	IQGAP2	CLSTN2	ASAP1	NRP1	RASIP1	BMP7	EPS8L3	SEMA4A	RAC2	ESPN	NTRK1	TGFB1	LIMK1	PAK1	PHLDB2
GO: Biological Process	GO:0050920	regulation of chemotaxis		1.964e-05	0.1118	0.001152	0.01063	18	247	DAPK2	DYSF	MTUS1	CCR4	SEMA6A	SELL	ST6GAL1	IL16	RIPOR2	NRP1	NOD2	PTPRO	SEMA4A	RAC2	GPR18	CAMK1D	GPR183	TGFB1
GO: Biological Process	GO:0007043	cell-cell junction assembly		2.068e-05	0.1177	0.001201	0.01107	14	159	ACTN4	HEG1	CGN	CLDN4	CLDN7	HDAC7	PRKCH	SNAI1	PTPRO	NEDD4L	PKP3	MARVELD2	PATJ	CDH1
GO: Biological Process	GO:0044092	negative regulation of molecular function		2.111e-05	0.1201	0.001213	0.01119	56	1363	SPRY2	TRAF3	ESR1	SERPINF1	DYSF	HNF4A	ADARB1	SERPINB5	HEG1	KCNE4	CAMK2N1	SH3RF2	PIP4K2A	TNFAIP8	PRDX5	AIM2	VIL1	AKAP5	DEPTOR	SH3RF1	SCG5	GMFG	APLP2	RHOH	SPINT2	SORL1	DAB2IP	RIPOR2	MYO1D	SPINT1	IQGAP2	PTPN22	BICD1	NOD2	RASIP1	BMP7	PTPRC	PTPRF	CTNNBIP1	PTPRO	BST2	DHCR24	KCNQ1	GNAI2	TCF7L2	NEDD4L	GPR35	PPP1R14C	DUSP2	DUSP4	PAPLN	LIMK1	LY6E	PDZD3	TP73	FBXW7
GO: Biological Process	GO:0045576	mast cell activation		2.159e-05	0.1229	0.001229	0.01133	10	83	PIK3CG	RHOH	FYB1	SNX4	BLK	PTPRE	CLNK	RAC2	LCP2	CD48
GO: Biological Process	GO:0016311	dephosphorylation		2.295e-05	0.1306	0.001278	0.01179	28	508	ACP5	PFKFB2	MEF2C	SH3RF2	ALPI	ALPL	NT5DC3	PPARGC1B	DAPP1	PPP1R16B	IMPA2	MYO1D	INPP4A	PTPN22	LPIN1	MTMR11	PTPRC	PTPRE	PTPRF	PTPRO	GNAI2	CAMTA1	PPP1R14C	DUSP2	DUSP4	TGFB1	ENTPD6	PPP1R16A
GO: Biological Process	GO:0090316	positive regulation of intracellular protein transport		2.31e-05	0.1314	0.001278	0.01179	16	204	ERBB2	AKAP5	WIPF1	SLC51B	FYN	SORL1	TMEM30B	TM9SF4	PTPN22	RAC2	TCF7L2	TGFB1	PAK1	CDH1	TP73	FBXW7
GO: Biological Process	GO:0014066	regulation of phosphatidylinositol 3-kinase signaling		2.314e-05	0.1317	0.001278	0.01179	13	140	PIK3AP1	ERBB2	PIK3CG	PIP4K2A	PIP5K1B	PPP1R16B	FYN	GAB1	DAB2IP	NTRK1	CD28	ENTPD5	PIK3R5
GO: Biological Process	GO:0048585	negative regulation of response to stimulus		2.4e-05	0.1365	0.001313	0.01211	73	1945	PIK3AP1	SPRY2	ERBB2	ABR	ESR1	ACP5	SERPINF1	ETS1	MCC	HLX	MECOM	HNF4A	HEG1	CAMK2N1	SH3RF2	PIP4K2A	SLA2	SEMA6A	MAP4K4	AKAP5	DEPTOR	SH3RF1	RASA3	RNF213	ST6GAL1	CHST11	HDAC7	NLRP6	RHOH	SHANK2	KLF7	SNAI1	IL1RN	FYN	SORL1	DAB2IP	RIPOR2	ARHGAP24	PTPN22	SAMSN1	BICD1	NRP1	SYNGAP1	NOD2	TBC1D10C	RASIP1	BMP7	PTPRC	PTPRE	PTPRF	NFATC1	CTNNBIP1	PTPRO	ARHGEF7	ARHGAP25	GNAI2	SEMA4A	WNK2	TCF7L2	GPR18	DUSP2	DUSP4	VEPH1	GRB7	TGFB1	MCTP1	APPL2	CDH1	PDZD3	ALPK2	PHLDB2	TP73	FBXW7
GO: Biological Process	GO:0045017	glycerolipid biosynthetic process		2.572e-05	0.1463	0.001389	0.01281	19	276	AGPAT5	SH3YL1	PIK3CG	PIP4K2A	PIP5K1B	PLCG2	ALPI	MOGAT2	PITPNM3	MOGAT1	INPP4A	STARD10	LPIN1	DGAT2	RAB4A	TCF7L2	PLEKHA2	PIK3R5	FBXW7
GO: Biological Process	GO:0043409	negative regulation of MAPK cascade		2.604e-05	0.1482	0.001389	0.01281	16	206	SPRY2	MECOM	CAMK2N1	SH3RF2	SEMA6A	NLRP6	SORL1	DAB2IP	PTPN22	TBC1D10C	BMP7	PTPRC	WNK2	DUSP2	DUSP4	TP73
GO: Biological Process	GO:0060627	regulation of vesicle-mediated transport		2.612e-05	0.1486	0.001389	0.01281	32	625	ABR	ACTN4	DYSF	SMPD3	PLCG2	AKAP5	SLC4A8	APBA2	IL2RB	SORL1	SNX4	MYO5A	RAB8B	BICD1	NRP1	NOD2	BLK	PTPRC	GNAI2	RAB4A	RAB27A	RAC2	CHRNA6	CACNB4	RAB25	RAB17	CAMK1D	NEDD4L	RAPGEF4	TGFB1	MCTP1	APPL2
GO: Biological Process	GO:0032101	regulation of response to external stimulus		2.698e-05	0.1535	0.001409	0.01299	49	1147	PIK3AP1	TRAF3	ABR	ESR1	DAPK2	ACP5	SERPINF1	ETS1	MGLL	DYSF	MTUS1	PIK3CG	NMT2	CCR4	SEMA6A	PLCG2	AIM2	SELL	NLRP1	ST6GAL1	ST3GAL4	NLRP6	SCARF1	CARD11	FYN	SNX4	IL16	RIPOR2	GATA6	PTPN22	NRP1	NOD2	PTPRC	PTPRF	PTPRO	SEMA4A	CLNK	RAC2	GPR18	CAMK1D	LAG3	CASP1	AKNA	GPR183	TGFB1	APPL2	CD28	PAK1	PHLDB2
GO: Biological Process	GO:0007010	cytoskeleton organization		2.699e-05	0.1536	0.001409	0.01299	67	1745	SPRY2	ABR	RHOJ	ACTN4	DYSF	MEF2C	CGN	SEMA6A	AMOTL2	FHL3	VIL1	CDC42BPG	EVL	WIPF1	EPB41L4B	GMFG	GAS7	SIPA1	RHOH	PPARGC1B	SYNE3	ARHGEF10	DNAH17	SSX2IP	DOCK7	GAB1	NOS1AP	CCDC69	CAPN9	RIPOR2	MYO1A	MYO1D	IQGAP2	MYO5A	RAB8B	EML2	CCDC88B	ELMO1	ASAP1	ITPKA	BICD1	NRP1	TBC1D10C	LPIN1	ARHGEF7	BST2	ARHGAP25	FMNL1	FGD3	RAC2	ESPN	KRT8	RAB17	SYNM	GPR35	PSTPIP1	COTL1	TGFB1	FMNL3	LIMK1	ELMO3	LLGL2	ATP6V0D1	PAK1	PAX6	CDH1	PHLDB2
GO: Biological Process	GO:1902622	regulation of neutrophil migration		2.763e-05	0.1572	0.001429	0.01319	8	53	DAPK2	DYSF	SELL	RHOH	RIPOR2	NOD2	RAC2	CAMK1D
GO: Biological Process	GO:0044087	regulation of cellular component biogenesis		2.819e-05	0.1604	0.001445	0.01333	47	1085	EPHB3	ASIC2	ESR1	IKZF1	ATP8B1	HNF4A	MEF2C	SH3YL1	PIP4K2A	SMPD3	MAP4K4	VIL1	EVL	EPS8L2	GMFG	CLDN7	ARHGEF10	SKAP1	PPP1R16B	PRKCH	SNAI1	SORL1	DAB2IP	RIPOR2	ARHGAP24	HRK	IQGAP2	EML2	CLSTN2	ASAP1	NRP1	TBC1D10C	RASIP1	BMP7	CTNNBIP1	EPS8L3	SEMA4A	RAC2	ESPN	RAB17	NEDD4L	NTRK1	COTL1	TGFB1	LIMK1	PAK1	PHLDB2
GO: Biological Process	GO:0030033	microvillus assembly		2.921e-05	0.1662	0.001476	0.01361	6	27	ATP8B1	HNF4A	MAP4K4	VIL1	MYO1A	ESPN
GO: Biological Process	GO:0001525	angiogenesis		2.948e-05	0.1678	0.001476	0.01361	33	658	EPHB3	TSPAN12	SPRY2	ERBB2	HK2	RHOJ	SERPINF1	ETS1	ADGRG1	CARD10	DYSF	PIK3CG	SEMA6A	AMOTL2	HSPG2	RNF213	HDAC7	PPP1R16B	GAB1	DAB2IP	ARHGAP24	GATA6	NRP1	RASIP1	SEMA4A	CYSLTR2	NTRK1	SH2D2A	ADAM12	FMNL3	ELK3	TNFAIP2	FBXW7
GO: Biological Process	GO:0023061	signal release		2.956e-05	0.1682	0.001476	0.01361	32	629	PFKFB2	HNF4A	MEF2C	CAMK2N1	SMPD3	MAP4K4	SLC4A8	SCG5	APBA2	PPFIA3	CPT1A	STX19	KLF7	AACS	CTBP2	IL1RN	MAP2K6	SNX4	MYO5A	RAB8B	BLK	PASK	ARHGEF7	KCNQ1	CACNA1C	CHRNA6	CACNB4	TCF7L2	RAPGEF4	MCTP1	PAK1	PAX6
GO: Biological Process	GO:0002684	positive regulation of immune system process		3.015e-05	0.1715	0.001489	0.01374	49	1152	CMTM3	DAPK2	MR1	HLX	IKZF1	DYSF	MEF2C	GRAP2	SLA2	PLCG2	CCL20	AIM2	SELL	WIPF1	BTLA	RHOH	PPARGC1B	SKAP1	PRKCH	CARD11	FYB1	FYN	SNX4	IL16	RIPOR2	PTPN22	CCDC88B	ELMO1	NOD2	BLK	RFTN1	PTPRC	TRAT1	CTNNBIP1	CLNK	RAB27A	RAC2	CACNB4	CAMK1D	DOCK8	LAG3	VTCN1	GPR183	LCP2	TGFB1	LIMK1	APPL2	CD28	PAK1
GO: Biological Process	GO:0043410	positive regulation of MAPK cascade		3.036e-05	0.1727	0.001489	0.01374	31	601	SPRY2	ERBB2	TRAF3	ESR1	GDF6	SH3RF2	PIK3CG	BCAR3	CCL20	CCL25	MAP4K4	SH3RF1	IL1RN	MAP2K6	GAB1	DAB2IP	PTPN22	NRP1	NOD2	KSR1	PTPRC	GNAI2	CDON	CYSLTR2	NTRK1	GPR183	TGFB1	PAK1	PIK3R5	TP73	FBXW7
GO: Biological Process	GO:0032990	cell part morphogenesis		3.121e-05	0.1776	0.001497	0.01381	38	809	EPHB3	ERBB2	MGLL	ADARB1	DSCAML1	SEMA6A	MAP4K4	VIL1	EVL	AKAP5	GAS7	NUBPL	RHOH	SHANK2	KLF7	DOCK7	TMEM108	FYN	GAB1	DAB2IP	ITPKA	NRP1	SYNGAP1	BMP7	PRDM8	PTPRF	PTPRO	ARHGEF7	AFG3L2	SEMA4A	RAC2	NEDD4L	NTRK1	GRB7	LIMK1	PAK1	PAX6	PLEKHO1
GO: Biological Process	GO:0043270	positive regulation of ion transport		3.121e-05	0.1776	0.001497	0.01381	38	809	ERBB2	ASIC2	ACTN4	PFKFB2	CAMK2N1	PLCG2	AKAP5	WIPF1	SLC51B	ABCG1	AACS	FYN	FXYD2	MAP2K6	NOS1AP	SORL1	TMEM30B	SNX4	TM9SF4	RAB8B	PTPN22	BLK	ARHGEF7	KCNQ1	WNK4	WNK2	RAC2	CACNA1C	CACNB4	TCF7L2	NEDD4L	RAPGEF4	TGFB1	PAK1	PAX6	CDH1	TP73	FBXW7
GO: Biological Process	GO:1903530	regulation of secretion by cell		3.131e-05	0.1782	0.001497	0.01381	35	719	ABR	PFKFB2	HNF4A	MEF2C	CAMK2N1	SMPD3	MAP4K4	SLC4A8	SCG5	APBA2	CPT1A	ABCG1	KLF7	AACS	IL1RN	MAP2K6	SNX4	MYO5A	RAB8B	BLK	PASK	ARHGEF7	KCNQ1	GNAI2	RAB27A	RAC2	CACNA1C	CHRNA6	CACNB4	TCF7L2	RAPGEF4	TGFB1	LLGL2	MCTP1	PAX6
GO: Biological Process	GO:0070372	regulation of ERK1 and ERK2 cascade		3.211e-05	0.1827	0.001522	0.01404	22	356	SPRY2	ERBB2	ESR1	CAMK2N1	SEMA6A	CCL20	CCL25	NLRP6	DAB2IP	PTPN22	NRP1	NOD2	TBC1D10C	PTPRC	GNAI2	WNK2	CYSLTR2	NTRK1	DUSP4	GPR183	TGFB1	FBXW7
GO: Biological Process	GO:0070830	bicellular tight junction assembly		3.271e-05	0.1861	0.001538	0.01419	10	87	ACTN4	CGN	CLDN4	CLDN7	PRKCH	SNAI1	NEDD4L	MARVELD2	PATJ	CDH1
GO: Biological Process	GO:0051240	positive regulation of multicellular organismal process		3.554e-05	0.2022	0.001658	0.01529	65	1692	EPHB3	HK2	ASIC2	SERPINF1	GDF6	ETS1	HLX	IKZF1	FOXA3	MEF2C	HEG1	PLCG2	CCL20	QKI	AIM2	VIL1	AKAP5	NLRP1	ST3GAL4	RHOH	PPARGC1B	PRKCH	CARD11	SNAI1	GAB1	SORL1	SOX5	SNX4	IL16	SPINT1	RAB8B	GATA6	PTPN22	CLSTN2	CCDC88B	ITPKA	NRP1	NOD2	LPIN1	BMP7	PTPRC	PTPRF	CTNNBIP1	KDM2B	KCNQ1	GNAI2	SEMA4A	CLNK	CDON	CYSLTR2	TCF7L2	NTRK1	RAPGEF4	VTCN1	CASP1	ADAM12	TGFB1	USP2	LIMK1	APPL2	CD28	TLR1	PAK1	PAX6	TP73
GO: Biological Process	GO:0051046	regulation of secretion		3.598e-05	0.2047	0.001664	0.01535	37	784	ABR	PFKFB2	HNF4A	MEF2C	CAMK2N1	SMPD3	MAP4K4	SLC4A8	SCG5	APBA2	CPT1A	NLRP6	ABCG1	KLF7	AACS	IL1RN	MAP2K6	SNX4	MYO5A	RAB8B	BLK	PASK	ARHGEF7	KCNQ1	GNAI2	RAB27A	WNK4	RAC2	CACNA1C	CHRNA6	CACNB4	TCF7L2	RAPGEF4	TGFB1	LLGL2	MCTP1	PAX6
GO: Biological Process	GO:0120039	plasma membrane bounded cell projection morphogenesis		3.696e-05	0.2103	0.001693	0.01562	37	785	EPHB3	ERBB2	MGLL	ADARB1	DSCAML1	SEMA6A	MAP4K4	VIL1	EVL	AKAP5	GAS7	RHOH	SHANK2	KLF7	DOCK7	TMEM108	FYN	GAB1	DAB2IP	ITPKA	NRP1	SYNGAP1	BMP7	PRDM8	PTPRF	PTPRO	ARHGEF7	AFG3L2	SEMA4A	RAC2	NEDD4L	NTRK1	GRB7	LIMK1	PAK1	PAX6	PLEKHO1
GO: Biological Process	GO:0050808	synapse organization		3.719e-05	0.2116	0.001693	0.01562	28	522	EPHB3	ERBB2	ASIC2	MEF2C	PPFIA3	SHANK2	CTBP2	TMEM108	FYN	NOS1AP	DAB2IP	MYO5A	CLSTN2	ITPKA	NRP1	SYNGAP1	PTPRF	PTPRO	ARHGEF7	AFG3L2	SEMA4A	SDK1	CACNB4	RAB17	NTRK1	RAPGEF4	PAK1	CDH1
GO: Biological Process	GO:1902532	negative regulation of intracellular signal transduction		3.965e-05	0.2256	0.001791	0.01652	33	668	SPRY2	ESR1	MECOM	HEG1	CAMK2N1	SH3RF2	SLA2	SEMA6A	AKAP5	DEPTOR	RASA3	HDAC7	NLRP6	RHOH	SHANK2	SNAI1	SORL1	DAB2IP	RIPOR2	ARHGAP24	PTPN22	SYNGAP1	TBC1D10C	RASIP1	BMP7	PTPRC	ARHGAP25	GNAI2	WNK2	DUSP2	DUSP4	PDZD3	TP73
GO: Biological Process	GO:0016358	dendrite development		4.002e-05	0.2277	0.001793	0.01654	20	310	EPHB3	MEF2C	AKAP5	SCARF1	SHANK2	KLF7	FYN	DAB2IP	ASAP1	ITPKA	NRP1	SYNGAP1	BMP7	PTPRF	SDK1	RAB17	CAMK1D	NEDD4L	RAPGEF4	PAK1
GO: Biological Process	GO:0048858	cell projection morphogenesis		4.223e-05	0.2403	0.001877	0.01732	37	790	EPHB3	ERBB2	MGLL	ADARB1	DSCAML1	SEMA6A	MAP4K4	VIL1	EVL	AKAP5	GAS7	RHOH	SHANK2	KLF7	DOCK7	TMEM108	FYN	GAB1	DAB2IP	ITPKA	NRP1	SYNGAP1	BMP7	PRDM8	PTPRF	PTPRO	ARHGEF7	AFG3L2	SEMA4A	RAC2	NEDD4L	NTRK1	GRB7	LIMK1	PAK1	PAX6	PLEKHO1
GO: Biological Process	GO:0060326	cell chemotaxis		4.286e-05	0.2439	0.00189	0.01744	21	337	DAPK2	DYSF	MTUS1	PIK3CG	CCR4	CCL20	CCL25	SELL	GAB1	IL16	RIPOR2	ARHGEF16	C10orf99	NRP1	NOD2	PTPRO	RAC2	GPR18	CAMK1D	GPR35	GPR183
GO: Biological Process	GO:0006641	triglyceride metabolic process		4.319e-05	0.2457	0.00189	0.01744	12	128	ESR1	MGLL	PIK3CG	MOGAT2	CPT1A	SLC22A4	SORL1	MOGAT1	LPIN1	DGAT2	TCF7L2	FBXW7
GO: Biological Process	GO:0120192	tight junction assembly		4.398e-05	0.2502	0.00191	0.01762	10	90	ACTN4	CGN	CLDN4	CLDN7	PRKCH	SNAI1	NEDD4L	MARVELD2	PATJ	CDH1
GO: Biological Process	GO:0090023	positive regulation of neutrophil chemotaxis		4.507e-05	0.2565	0.001943	0.01792	6	29	DAPK2	DYSF	SELL	RIPOR2	RAC2	CAMK1D
GO: Biological Process	GO:0061351	neural precursor cell proliferation		5.173e-05	0.2943	0.002213	0.02041	15	195	ADGRG1	LIMS2	SPINT2	DOCK7	SOX5	SPINT1	KDM2B	GNAI2	SLC39A5	CDON	RARB	AKNA	TGFB1	APPL2	PAX6
GO: Biological Process	GO:0048514	blood vessel morphogenesis		5.275e-05	0.3002	0.002224	0.02051	36	768	EPHB3	TSPAN12	SPRY2	ERBB2	HK2	RHOJ	SERPINF1	ETS1	ADGRG1	CARD10	DYSF	HEG1	PIK3CG	SEMA6A	AMOTL2	QKI	HSPG2	RNF213	HDAC7	PPP1R16B	GAB1	DAB2IP	ARHGAP24	GATA6	NRP1	RASIP1	SEMA4A	CYSLTR2	NTRK1	SH2D2A	ADAM12	TGFB1	FMNL3	ELK3	TNFAIP2	FBXW7
GO: Biological Process	GO:0008610	lipid biosynthetic process		5.275e-05	0.3002	0.002224	0.02051	36	768	AGPAT5	MGLL	HNF4A	SH3YL1	PIK3CG	PIP4K2A	FADS2	PIP5K1B	SMPD3	PLCG2	DEGS2	QKI	ALPI	MOGAT2	ST3GAL2	ST3GAL4	ERLIN1	ABCG1	SCAP	PITPNM3	SNAI1	MOGAT1	MYO5A	INPP4A	STARD10	ACSS2	LPIN1	DGAT2	DHCR24	ST8SIA4	RAB4A	TCF7L2	CERS6	PLEKHA2	PIK3R5	FBXW7
GO: Biological Process	GO:0046580	negative regulation of Ras protein signal transduction		5.402e-05	0.3074	0.00226	0.02085	8	58	SPRY2	HEG1	RASA3	DAB2IP	RIPOR2	ARHGAP24	SYNGAP1	RASIP1
GO: Biological Process	GO:0050852	T cell receptor signaling pathway		5.466e-05	0.311	0.00227	0.02094	16	219	GRAP2	SLA2	PLCG2	SKAP1	CARD11	FYB1	FYN	PTPN22	RFTN1	PTPRC	TRAT1	CACNB4	VTCN1	LCP2	CD28	PAK1
GO: Biological Process	GO:0045833	negative regulation of lipid metabolic process		5.846e-05	0.3326	0.00241	0.02223	11	112	ESR1	PIK3CG	PIP4K2A	ERLIN1	SCAP	SNAI1	SORL1	DAB2IP	DGAT2	APPL2	FBXW7
GO: Biological Process	GO:0051271	negative regulation of cellular component movement		6.024e-05	0.3428	0.002466	0.02274	23	398	ABR	TP53INP1	SERPINF1	MCC	ADGRG1	CARD10	ACTN4	HNF4A	ADARB1	MEF2C	CCL25	EVL	SPINT2	IL1RN	DAB2IP	RIPOR2	PTPRO	BST2	GPR18	TGFB1	MCTP1	CDH1	PHLDB2
GO: Biological Process	GO:0050863	regulation of T cell activation		6.436e-05	0.3662	0.002616	0.02413	22	373	ERBB2	HLX	IKZF1	GRAP2	CCL20	SH3RF1	BTLA	RHOH	CARD11	FYN	RIPOR2	PTPN22	CCDC88B	NOD2	PTPRC	RAC2	DOCK8	LAG3	VTCN1	TGFB1	CD28	PAK1
GO: Biological Process	GO:0051222	positive regulation of protein transport		6.694e-05	0.3809	0.002701	0.02492	22	374	ERBB2	PFKFB2	CAMK2N1	AKAP5	WIPF1	SLC51B	ABCG1	AACS	FYN	SORL1	TMEM30B	TM9SF4	PTPN22	BLK	RAC2	TCF7L2	RAPGEF4	TGFB1	PAK1	CDH1	TP73	FBXW7
GO: Biological Process	GO:0120193	tight junction organization		7.009e-05	0.3988	0.002809	0.02591	10	95	ACTN4	CGN	CLDN4	CLDN7	PRKCH	SNAI1	NEDD4L	MARVELD2	PATJ	CDH1
GO: Biological Process	GO:0070371	ERK1 and ERK2 cascade		7.525e-05	0.4282	0.002994	0.02762	22	377	SPRY2	ERBB2	ESR1	CAMK2N1	SEMA6A	CCL20	CCL25	NLRP6	DAB2IP	PTPN22	NRP1	NOD2	TBC1D10C	PTPRC	GNAI2	WNK2	CYSLTR2	NTRK1	DUSP4	GPR183	TGFB1	FBXW7
GO: Biological Process	GO:0043297	apical junction assembly		7.665e-05	0.4361	0.003029	0.02794	10	96	ACTN4	CGN	CLDN4	CLDN7	PRKCH	SNAI1	NEDD4L	MARVELD2	PATJ	CDH1
GO: Biological Process	GO:0070663	regulation of leukocyte proliferation		8.016e-05	0.4561	0.003146	0.02901	18	275	ERBB2	MEF2C	SH3RF1	ST6GAL1	BTLA	CARD11	IL5RA	RIPOR2	PTPN22	CCDC88B	BLK	PTPRC	BST2	RAC2	VTCN1	GPR183	TGFB1	CD28
GO: Biological Process	GO:0071624	positive regulation of granulocyte chemotaxis		8.107e-05	0.4613	0.00316	0.02914	6	32	DAPK2	DYSF	SELL	RIPOR2	RAC2	CAMK1D
GO: Biological Process	GO:0007167	enzyme linked receptor protein signaling pathway		8.475e-05	0.4822	0.00328	0.03026	48	1168	EPHB3	TSPAN12	SPRY2	RASGRP4	ERBB2	ESR1	GDF6	TRPS1	HNF4A	PIP4K2A	CGN	SEMA6A	SMPD3	BCAR3	VIL1	CHST11	LEFTY1	TMEM108	FYN	GAB1	SORL1	DAB2IP	GATA6	ELMO1	NRP1	BLK	BMP7	PTPRE	PTPRF	TRAT1	ARHGEF7	GNAI2	CLNK	SLC39A5	TCF7L2	TMEM204	NTRK1	VEPH1	GRB7	SH2D2A	LCP2	TGFB1	ATP6V0D1	CD7	APPL2	PAK1	PDZD3	FBXW7
GO: Biological Process	GO:0009968	negative regulation of signal transduction		8.645e-05	0.4919	0.003312	0.03055	59	1537	PIK3AP1	SPRY2	ERBB2	ESR1	MCC	MECOM	HNF4A	HEG1	CAMK2N1	SH3RF2	PIP4K2A	SLA2	SEMA6A	AKAP5	DEPTOR	SH3RF1	RASA3	RNF213	CHST11	HDAC7	NLRP6	RHOH	SHANK2	SNAI1	IL1RN	FYN	SORL1	DAB2IP	RIPOR2	ARHGAP24	PTPN22	BICD1	NRP1	SYNGAP1	NOD2	TBC1D10C	RASIP1	BMP7	PTPRC	PTPRE	PTPRF	NFATC1	CTNNBIP1	PTPRO	ARHGEF7	ARHGAP25	GNAI2	WNK2	TCF7L2	DUSP2	DUSP4	VEPH1	GRB7	TGFB1	CDH1	PDZD3	ALPK2	TP73	FBXW7
GO: Biological Process	GO:1900076	regulation of cellular response to insulin stimulus		8.672e-05	0.4935	0.003312	0.03055	9	79	PIP4K2A	SORL1	MYO5A	PTPRE	PTPRF	GNAI2	GRB7	APPL2	PAK1
GO: Biological Process	GO:0001667	ameboidal-type cell migration		8.825e-05	0.5022	0.003348	0.03088	27	520	RHOJ	SERPINF1	GDF6	ETS1	MCC	CARD10	MEF2C	PIK3CG	SEMA6A	PLCG2	AMOTL2	MAP4K4	VIL1	EVL	EPB41L4B	HDAC7	DAB2IP	NRP1	BMP7	ARHGEF7	SEMA4A	RAB25	TGFB1	APPL2	PAK1	PAX6	FBXW7
GO: Biological Process	GO:0030595	leukocyte chemotaxis		9.14e-05	0.5201	0.003444	0.03177	17	253	DAPK2	DYSF	MTUS1	PIK3CG	CCL20	CCL25	SELL	IL16	RIPOR2	C10orf99	NOD2	PTPRO	RAC2	GPR18	CAMK1D	GPR35	GPR183
GO: Biological Process	GO:0016601	Rac protein signal transduction		9.627e-05	0.5478	0.003604	0.03324	7	47	PIK3CG	EPS8L2	RHOH	SSX2IP	ARHGAP24	ELMO1	RAC2
GO: Biological Process	GO:0032528	microvillus organization		9.717e-05	0.5529	0.003614	0.03333	6	33	ATP8B1	HNF4A	MAP4K4	VIL1	MYO1A	ESPN
GO: Biological Process	GO:0007169	transmembrane receptor protein tyrosine kinase signaling pathway		0.0001057	0.6015	0.003906	0.03603	36	795	EPHB3	TSPAN12	SPRY2	RASGRP4	ERBB2	ESR1	PIP4K2A	SEMA6A	SMPD3	BCAR3	VIL1	TMEM108	FYN	GAB1	SORL1	DAB2IP	ELMO1	NRP1	BLK	PTPRE	PTPRF	TRAT1	ARHGEF7	GNAI2	CLNK	TCF7L2	TMEM204	NTRK1	GRB7	SH2D2A	LCP2	TGFB1	ATP6V0D1	CD7	PAK1	FBXW7
GO: Biological Process	GO:0060548	negative regulation of cell death		0.0001104	0.628	0.004051	0.03737	49	1214	SPRY2	ERBB2	ASIC2	ESR1	SERPINF1	MECOM	MEF2C	CAPN13	SH3RF2	PIK3CG	TNFAIP8	PLCG2	PRDX5	QKI	MAP4K4	VIL1	TMIGD1	HSPG2	SH3RF1	ST6GAL1	CHST11	CLDN7	HDAC7	LIMS2	CPEB4	PRKCH	SNAI1	IL1RN	FYN	IL2RB	NOS1AP	SORL1	GATA6	NRP1	SYNGAP1	NOD2	BMP7	DHCR24	KDM2B	GNAI2	TCF7L2	RARB	CAMK1D	DOCK8	NTRK1	VTCN1	CD28	ARHGEF1	TP73
GO: Biological Process	GO:0090087	regulation of peptide transport		0.0001141	0.6493	0.004162	0.03839	33	706	ERBB2	PFKFB2	HNF4A	CAMK2N1	MAP4K4	AKAP5	WIPF1	CPT1A	SLC51B	ABCG1	KLF7	AACS	FYN	SORL1	TMEM30B	TM9SF4	RAB8B	PTPN22	BLK	PASK	ARHGEF7	KCNQ1	RAC2	CACNA1C	TCF7L2	RAPGEF4	TGFB1	LLGL2	PAK1	PAX6	CDH1	TP73	FBXW7
GO: Biological Process	GO:0006954	inflammatory response		0.0001183	0.6731	0.004288	0.03955	38	862	PIK3AP1	ABR	ESR1	ACP5	SERPINF1	ETS1	MECOM	MGLL	PIK3CG	CCR4	CCL20	PRDX5	CCL25	AIM2	HSPG2	NLRP1	HDAC7	NLRP6	IL1RN	IL5RA	DAB2IP	SNX4	IL16	NOD2	PTPRC	CTNNBIP1	CAMK1D	CASP1	AKNA	CASP6	CERS6	PSTPIP1	TGFB1	APPL2	IL17RE	CD28	TLR1	TP73
GO: Biological Process	GO:0022008	neurogenesis		0.0001222	0.6955	0.004399	0.04057	70	1940	EPHB3	ERBB2	SERPINF1	GDF6	ADGRG1	MGLL	IKZF1	ATP8B1	ADARB1	DSCAML1	MEF2C	CCR4	SEMA6A	QKI	MAP4K4	ALPI	EVL	AKAP5	SH3RF1	GAS7	SCARF1	RHOH	SHANK2	KLF7	ARHGEF10	DOCK7	PRKCH	TMEM108	RTN4RL2	FYN	GAB1	SORL1	DAB2IP	SOX5	RIPOR2	SPINT1	CASZ1	ASAP1	ITPKA	NRP1	SYNGAP1	BLK	BMP7	PRDM8	PTPRF	PTPRO	ARHGEF7	AFG3L2	SEMA4A	SDK1	RAC2	CDON	TCF7L2	RARB	RAB17	CAMK1D	NEDD4L	NTRK1	RAPGEF4	AKNA	GRB7	CASP6	GPR183	TGFB1	LIMK1	APPL2	PAK1	PAX6	CDH1	TP73
GO: Biological Process	GO:1904951	positive regulation of establishment of protein localization		0.0001229	0.6994	0.004399	0.04057	22	390	ERBB2	PFKFB2	CAMK2N1	AKAP5	WIPF1	SLC51B	ABCG1	AACS	FYN	SORL1	TMEM30B	TM9SF4	PTPN22	BLK	RAC2	TCF7L2	RAPGEF4	TGFB1	PAK1	CDH1	TP73	FBXW7
GO: Biological Process	GO:0008360	regulation of cell shape		0.0001271	0.7232	0.00452	0.04169	13	165	RHOJ	VIL1	GAS7	RHOH	SYNE3	FYN	ARHGAP15	SEMA4A	FMNL1	FGD3	RAC2	FMNL3	PLEKHO1
GO: Biological Process	GO:0002694	regulation of leukocyte activation		0.000128	0.7283	0.004523	0.04172	32	680	ERBB2	ABR	HLX	IKZF1	MEF2C	GRAP2	CCL20	SH3RF1	BTLA	RHOH	CARD11	FYN	SNX4	IL16	RIPOR2	PTPN22	SAMSN1	CCDC88B	NOD2	BLK	TBC1D10C	PTPRC	PTPRE	CLNK	RAC2	DOCK8	LAG3	VTCN1	GPR183	TGFB1	CD28	PAK1
GO: Biological Process	GO:0050851	antigen receptor-mediated signaling pathway		0.0001313	0.7473	0.004613	0.04255	20	338	CMTM3	MEF2C	GRAP2	SLA2	PLCG2	SKAP1	PRKCH	CARD11	FYB1	FYN	PTPN22	BLK	RFTN1	PTPRC	TRAT1	CACNB4	VTCN1	LCP2	CD28	PAK1
GO: Biological Process	GO:0010632	regulation of epithelial cell migration		0.0001328	0.7554	0.004634	0.04274	19	312	RHOJ	SERPINF1	ETS1	MCC	CARD10	MEF2C	PIK3CG	PLCG2	MAP4K4	VIL1	EVL	EPB41L4B	HDAC7	DAB2IP	NRP1	SEMA4A	RAB25	TGFB1	FBXW7
GO: Biological Process	GO:2000026	regulation of multicellular organismal development		0.0001362	0.7751	0.004712	0.04346	61	1632	EPHB3	TSPAN12	SPRY2	ERBB2	HK2	RHOJ	ASIC2	SERPINF1	GDF6	TRPS1	ETS1	HLX	IKZF1	FOXA3	HNF4A	MEF2C	SEMA6A	SMPD3	CCL20	QKI	HSPG2	AKAP5	SH3RF1	RHOH	PPARGC1B	KLF7	DOCK7	PPP1R16B	PRKCH	CARD11	GAB1	SORL1	DAB2IP	SOX5	SPINT1	GATA6	CLSTN2	ITPKA	NRP1	SYNGAP1	LPIN1	BMP7	PTPRC	PTPRF	CTNNBIP1	SEMA4A	CYSLTR2	TCF7L2	RARB	NTRK1	LAG3	ADAM12	TGFB1	LIMK1	APPL2	CD28	PAK1	PAX6	PHLDB2	TP73	FBXW7
GO: Biological Process	GO:1903829	positive regulation of cellular protein localization		0.0001366	0.7775	0.004712	0.04346	20	339	ERBB2	CARD10	VIL1	AKAP5	SLC51B	PRKCH	FYN	SORL1	MYO5A	TM9SF4	PTPN22	ARHGEF16	BICD1	RAC2	CACNB4	TGFB1	PAK1	CDH1	TP73	FBXW7
GO: Biological Process	GO:0030072	peptide hormone secretion		0.0001384	0.7874	0.004743	0.04375	19	313	PFKFB2	HNF4A	CAMK2N1	SMPD3	MAP4K4	CPT1A	KLF7	AACS	IL1RN	MYO5A	RAB8B	BLK	PASK	ARHGEF7	KCNQ1	CACNA1C	TCF7L2	RAPGEF4	PAX6
GO: Biological Process	GO:0046488	phosphatidylinositol metabolic process		0.0001443	0.821	0.004916	0.04534	14	190	SH3YL1	PIK3CG	PIP4K2A	PIP5K1B	SLA2	PLCG2	PITPNM3	IMPA2	INPP4A	ITPKA	MTMR11	RAB4A	PLEKHA2	PIK3R5
GO: Biological Process	GO:0070661	leukocyte proliferation		0.0001487	0.8464	0.005038	0.04647	21	368	ERBB2	MEF2C	PIK3CG	SH3RF1	ST6GAL1	BTLA	CARD11	FYN	IL5RA	RIPOR2	PTPN22	CCDC88B	BLK	PTPRC	BST2	RAC2	DOCK8	VTCN1	GPR183	TGFB1	CD28
GO: Biological Process	GO:0009887	animal organ morphogenesis		0.0001498	0.8523	0.005043	0.04652	50	1263	TSPAN12	SPRY2	ABR	ESR1	ACP5	HLX	MECOM	IKZF1	ADARB1	DSCAML1	MEF2C	HOXB2	SERPINB5	HEG1	SEMA6A	SMPD3	BCAR3	ALPL	FLI1	EVL	HSPG2	CHST11	LIMS2	LRIG3	LEFTY1	PPARGC1B	SHANK2	SNAI1	SOX5	RIPOR2	MYO5A	GATA6	CASZ1	NRP1	BMP7	NFATC1	CTNNBIP1	KDM2B	SDK1	WNK4	CDON	TCF7L2	RARB	CASP6	TGFB1	CNNM4	PAX6	CDH1	ALPK2	FBXW7
GO: Biological Process	GO:0031175	neuron projection development		0.0001515	0.8623	0.005072	0.04679	48	1197	EPHB3	ERBB2	SERPINF1	MGLL	ADARB1	DSCAML1	MEF2C	SEMA6A	QKI	MAP4K4	EVL	AKAP5	GAS7	SCARF1	RHOH	SHANK2	KLF7	DOCK7	TMEM108	RTN4RL2	FYN	GAB1	DAB2IP	RIPOR2	ASAP1	ITPKA	NRP1	SYNGAP1	BLK	BMP7	PRDM8	PTPRF	PTPRO	AFG3L2	SEMA4A	SDK1	RAC2	RAB17	CAMK1D	NEDD4L	NTRK1	RAPGEF4	GRB7	CASP6	LIMK1	PAK1	PAX6	CDH1
GO: Biological Process	GO:0048483	autonomic nervous system development		0.0001637	0.9312	0.005446	0.05023	7	51	ERBB2	HLX	ADARB1	HOXB2	ISX	NRP1	NTRK1
GO: Biological Process	GO:0050870	positive regulation of T cell activation		0.0001677	0.9541	0.005547	0.05116	16	241	HLX	IKZF1	GRAP2	BTLA	RHOH	CARD11	FYN	PTPN22	CCDC88B	NOD2	PTPRC	DOCK8	VTCN1	TGFB1	CD28	PAK1
GO: Biological Process	GO:0014065	phosphatidylinositol 3-kinase signaling		0.0001713	0.9747	0.005618	0.05182	13	170	PIK3AP1	ERBB2	PIK3CG	PIP4K2A	PIP5K1B	PPP1R16B	FYN	GAB1	DAB2IP	NTRK1	CD28	ENTPD5	PIK3R5
GO: Biological Process	GO:0051249	regulation of lymphocyte activation		0.0001718	0.9776	0.005618	0.05182	28	571	ERBB2	HLX	IKZF1	MEF2C	GRAP2	CCL20	SH3RF1	BTLA	RHOH	CARD11	FYN	RIPOR2	PTPN22	SAMSN1	CCDC88B	NOD2	BLK	TBC1D10C	PTPRC	CLNK	RAC2	DOCK8	LAG3	VTCN1	GPR183	TGFB1	CD28	PAK1
GO: Biological Process	GO:0061564	axon development		0.0001834	1	0.005904	0.05446	29	603	EPHB3	ERBB2	MGLL	ADARB1	DSCAML1	SEMA6A	EVL	SCARF1	RHOH	KLF7	DOCK7	RTN4RL2	FYN	GAB1	NRP1	SYNGAP1	BMP7	PRDM8	PTPRF	PTPRO	AFG3L2	SEMA4A	RAC2	NTRK1	GRB7	CASP6	LIMK1	PAK1	PAX6
GO: Biological Process	GO:0070373	negative regulation of ERK1 and ERK2 cascade		0.0001836	1	0.005904	0.05446	9	87	SPRY2	CAMK2N1	SEMA6A	NLRP6	DAB2IP	TBC1D10C	PTPRC	WNK2	DUSP4
GO: Biological Process	GO:0019220	regulation of phosphate metabolic process		0.0001839	1	0.005904	0.05446	65	1790	EPHB3	SPRY2	ERBB2	GDF6	CARD10	PFKFB2	HNF4A	ADARB1	MEF2C	HEG1	CAMK2N1	SH3RF2	PIK3CG	PIP4K2A	SLA2	SMPD3	BCAR3	MAP4K4	AKAP5	DEPTOR	GMFG	APLP2	LEFTY1	RHOH	PPARGC1B	DOCK7	PPP1R16B	IL1RN	FYN	MAP2K6	GAB1	SORL1	DAB2IP	MYO1D	PTPN22	SAMSN1	NRP1	NOD2	LPIN1	RASIP1	KSR1	BMP7	PTPRC	PTPRO	GNAI2	CAMTA1	RAC2	CDON	PPP1R14C	NTRK1	DUSP2	DUSP4	SH2D3C	LCP2	TGFB1	SLC2A6	TLR1	ENTPD5	PAK1	PAX6	PDZD3	PIK3R5	TP73	PPP1R16A	FBXW7
GO: Biological Process	GO:1903131	mononuclear cell differentiation		0.0001847	1	0.005904	0.05446	25	486	ERBB2	PDE1B	MR1	HLX	IKZF1	MEF2C	PLCG2	CCL20	SH3RF1	HDAC7	RHOH	CARD11	PTPN22	BLK	PTPRC	NFATC1	CTNNBIP1	SEMA4A	CACNB4	GPR18	NTRK1	LAG3	GPR183	TGFB1	CD28
GO: Biological Process	GO:0051174	regulation of phosphorus metabolic process		0.0001868	1	0.005937	0.05476	65	1791	EPHB3	SPRY2	ERBB2	GDF6	CARD10	PFKFB2	HNF4A	ADARB1	MEF2C	HEG1	CAMK2N1	SH3RF2	PIK3CG	PIP4K2A	SLA2	SMPD3	BCAR3	MAP4K4	AKAP5	DEPTOR	GMFG	APLP2	LEFTY1	RHOH	PPARGC1B	DOCK7	PPP1R16B	IL1RN	FYN	MAP2K6	GAB1	SORL1	DAB2IP	MYO1D	PTPN22	SAMSN1	NRP1	NOD2	LPIN1	RASIP1	KSR1	BMP7	PTPRC	PTPRO	GNAI2	CAMTA1	RAC2	CDON	PPP1R14C	NTRK1	DUSP2	DUSP4	SH2D3C	LCP2	TGFB1	SLC2A6	TLR1	ENTPD5	PAK1	PAX6	PDZD3	PIK3R5	TP73	PPP1R16A	FBXW7
GO: Biological Process	GO:0051960	regulation of nervous system development		0.0002074	1	0.006555	0.06046	27	548	EPHB3	ASIC2	SERPINF1	SEMA6A	QKI	AKAP5	DOCK7	PRKCH	SORL1	SPINT1	CLSTN2	ITPKA	NRP1	SYNGAP1	LPIN1	BMP7	PTPRF	SEMA4A	TCF7L2	RARB	NTRK1	TGFB1	LIMK1	APPL2	PAK1	PAX6	TP73
GO: Biological Process	GO:0032388	positive regulation of intracellular transport		0.0002119	1	0.006661	0.06144	16	246	ERBB2	AKAP5	WIPF1	SLC51B	FYN	SORL1	TMEM30B	TM9SF4	PTPN22	RAC2	TCF7L2	TGFB1	PAK1	CDH1	TP73	FBXW7
GO: Biological Process	GO:0033673	negative regulation of kinase activity		0.0002189	1	0.006844	0.06312	18	298	SPRY2	ADARB1	HEG1	CAMK2N1	PIP4K2A	DEPTOR	GMFG	RHOH	SORL1	DAB2IP	PTPN22	RASIP1	BMP7	PTPRC	PTPRO	DUSP2	DUSP4	TP73
GO: Biological Process	GO:0048699	generation of neurons		0.0002216	1	0.006889	0.06354	65	1802	EPHB3	ERBB2	SERPINF1	GDF6	ADGRG1	MGLL	IKZF1	ATP8B1	ADARB1	DSCAML1	MEF2C	CCR4	SEMA6A	QKI	MAP4K4	EVL	AKAP5	SH3RF1	GAS7	SCARF1	RHOH	SHANK2	KLF7	DOCK7	PRKCH	TMEM108	RTN4RL2	FYN	GAB1	SORL1	DAB2IP	SOX5	RIPOR2	SPINT1	CASZ1	ASAP1	ITPKA	NRP1	SYNGAP1	BLK	BMP7	PRDM8	PTPRF	PTPRO	AFG3L2	SEMA4A	SDK1	RAC2	CDON	RARB	RAB17	CAMK1D	NEDD4L	NTRK1	RAPGEF4	AKNA	GRB7	CASP6	TGFB1	LIMK1	APPL2	PAK1	PAX6	CDH1	TP73
GO: Biological Process	GO:1990743	protein sialylation		0.0002342	1	0.007224	0.06664	3	6	ST6GAL1	ST3GAL2	ST3GAL4
GO: Biological Process	GO:0090207	regulation of triglyceride metabolic process		0.0002359	1	0.007224	0.06664	7	54	ESR1	PIK3CG	SORL1	LPIN1	DGAT2	TCF7L2	FBXW7
GO: Biological Process	GO:0046462	monoacylglycerol metabolic process		0.0002362	1	0.007224	0.06664	4	14	MGLL	FAAH	MOGAT2	DGAT2
GO: Biological Process	GO:0051057	positive regulation of small GTPase mediated signal transduction		0.0002379	1	0.007239	0.06677	9	90	RASGRP4	ERBB2	ADGRG1	PIK3CG	MAP4K4	CDON	GPR18	GPR35	NTRK1
GO: Biological Process	GO:1902624	positive regulation of neutrophil migration		0.0002545	1	0.007704	0.07106	6	39	DAPK2	DYSF	SELL	RIPOR2	RAC2	CAMK1D
GO: Biological Process	GO:0048812	neuron projection morphogenesis		0.0002618	1	0.007883	0.07271	34	770	EPHB3	ERBB2	MGLL	ADARB1	DSCAML1	SEMA6A	MAP4K4	EVL	AKAP5	GAS7	RHOH	SHANK2	KLF7	DOCK7	TMEM108	FYN	GAB1	DAB2IP	ITPKA	NRP1	SYNGAP1	BMP7	PRDM8	PTPRF	PTPRO	AFG3L2	SEMA4A	RAC2	NEDD4L	NTRK1	GRB7	LIMK1	PAK1	PAX6
GO: Biological Process	GO:0030001	metal ion transport		0.0002686	1	0.00803	0.07407	27	557	DYSF	KCNE4	PIK3CG	PLCG2	AKAP5	RASA3	SLC39A4	GRAMD2A	FYN	FXYD2	NOS1AP	IL16	MYO5A	BSPRY	PTPN22	PTPRC	NFATC1	AFG3L2	KCNQ1	GNAI2	SLC39A5	CACNA1C	CACNB4	GPR35	TGFB1	CNNM4	USP2
GO: Biological Process	GO:0038127	ERBB signaling pathway		0.0002696	1	0.00803	0.07407	12	155	SPRY2	ERBB2	ESR1	BCAR3	VIL1	GAB1	DAB2IP	PTPRF	ARHGEF7	GRB7	TGFB1	FBXW7
GO: Biological Process	GO:0007015	actin filament organization		0.0002754	1	0.008161	0.07528	24	470	ACTN4	VIL1	EVL	WIPF1	GMFG	GAS7	RHOH	PPARGC1B	ARHGEF10	MYO1A	MYO1D	IQGAP2	MYO5A	ELMO1	NRP1	ARHGAP25	RAC2	ESPN	PSTPIP1	COTL1	LIMK1	ELMO3	PAK1	PHLDB2
GO: Biological Process	GO:0051348	negative regulation of transferase activity		0.0002822	1	0.008318	0.07673	19	331	SPRY2	ADARB1	HEG1	CAMK2N1	PIP4K2A	DEPTOR	GMFG	RHOH	SORL1	DAB2IP	PTPN22	RASIP1	BMP7	PTPRC	PTPRO	DUSP2	DUSP4	LIMK1	TP73
GO: Biological Process	GO:0050803	regulation of synapse structure or activity		0.0002936	1	0.008595	0.07927	17	279	EPHB3	ASIC2	MEF2C	SHANK2	SLC17A8	FYN	MX2	DAB2IP	CLSTN2	ITPKA	SYNGAP1	PTPRF	PTPRO	SEMA4A	RAB17	NTRK1	RAPGEF4
GO: Biological Process	GO:2000146	negative regulation of cell motility		0.0002945	1	0.008595	0.07927	21	387	ABR	TP53INP1	SERPINF1	MCC	ADGRG1	CARD10	HNF4A	ADARB1	MEF2C	CCL25	EVL	SPINT2	IL1RN	DAB2IP	RIPOR2	BST2	GPR18	TGFB1	MCTP1	CDH1	PHLDB2
GO: Biological Process	GO:0050776	regulation of immune response		0.0002981	1	0.008652	0.0798	43	1066	CMTM3	ABR	MR1	HLX	MEF2C	GRAP2	SLA2	PLCG2	CCL20	AIM2	SELL	WIPF1	BTLA	NLRP6	SKAP1	PRKCH	CARD11	FYB1	FYN	SNX4	GATA6	PTPN22	SAMSN1	ELMO1	NOD2	BLK	RFTN1	PTPRC	TRAT1	NFATC1	CLNK	RAB27A	RAC2	CACNB4	LAG3	VTCN1	LCP2	TGFB1	LIMK1	APPL2	CD28	PAK1	CD48
GO: Biological Process	GO:0043086	negative regulation of catalytic activity		0.0003066	1	0.008652	0.0798	40	969	SPRY2	SERPINF1	ADARB1	SERPINB5	HEG1	CAMK2N1	SH3RF2	PIP4K2A	TNFAIP8	PRDX5	VIL1	AKAP5	DEPTOR	SH3RF1	SCG5	GMFG	APLP2	RHOH	SPINT2	SORL1	DAB2IP	MYO1D	SPINT1	IQGAP2	PTPN22	BICD1	RASIP1	BMP7	PTPRC	PTPRO	BST2	DHCR24	GNAI2	PPP1R14C	DUSP2	DUSP4	PAPLN	LIMK1	PDZD3	TP73
GO: Biological Process	GO:0050854	regulation of antigen receptor-mediated signaling pathway		0.0003076	1	0.008652	0.0798	8	74	CMTM3	SLA2	PRKCH	CARD11	PTPN22	BLK	PTPRC	TRAT1
GO: Biological Process	GO:0045936	negative regulation of phosphate metabolic process		0.0003091	1	0.008652	0.0798	28	592	SPRY2	HNF4A	ADARB1	HEG1	CAMK2N1	SH3RF2	PIP4K2A	DEPTOR	GMFG	RHOH	PPP1R16B	SORL1	DAB2IP	MYO1D	PTPN22	SAMSN1	RASIP1	BMP7	PTPRC	PTPRO	GNAI2	PPP1R14C	DUSP2	DUSP4	TGFB1	PAX6	PDZD3	TP73
GO: Biological Process	GO:0007173	epidermal growth factor receptor signaling pathway		0.0003101	1	0.008652	0.0798	11	135	SPRY2	ESR1	BCAR3	VIL1	GAB1	DAB2IP	PTPRF	ARHGEF7	GRB7	TGFB1	FBXW7
GO: Biological Process	GO:0009611	response to wounding		0.0003117	1	0.008652	0.0798	33	746	ERBB2	ETS1	DYSF	HNF4A	PIK3CG	PLCG2	VIL1	EVL	EPB41L4B	CLDN4	ST3GAL4	NLRP6	SCARF1	MMRN1	PRKCH	RTN4RL2	FYN	ARHGAP24	GATA6	NRP1	BLK	PTPRF	GNA11	RAB27A	DOCK8	NTRK1	LCP2	TGFB1	PAK1	ELK3	PAX6	PIK3R5	PHLDB2
GO: Biological Process	GO:0048667	cell morphogenesis involved in neuron differentiation		0.0003132	1	0.008652	0.0798	32	715	EPHB3	ERBB2	MGLL	ADARB1	DSCAML1	MEF2C	SEMA6A	EVL	AKAP5	RHOH	SHANK2	KLF7	DOCK7	FYN	GAB1	RIPOR2	ITPKA	NRP1	SYNGAP1	BMP7	PRDM8	PTPRF	PTPRO	AFG3L2	SEMA4A	RAC2	NEDD4L	NTRK1	GRB7	LIMK1	PAK1	PAX6
GO: Biological Process	GO:0002768	immune response-regulating cell surface receptor signaling pathway		0.0003155	1	0.008652	0.0798	26	533	CMTM3	MEF2C	GRAP2	SLA2	PLCG2	WIPF1	BTLA	SKAP1	PRKCH	CARD11	FYB1	FYN	PTPN22	ELMO1	BLK	RFTN1	PTPRC	TRAT1	NFATC1	CACNB4	VTCN1	LCP2	LIMK1	APPL2	CD28	PAK1
GO: Biological Process	GO:0046879	hormone secretion		0.0003155	1	0.008652	0.0798	21	389	PFKFB2	HNF4A	CAMK2N1	SMPD3	MAP4K4	SCG5	CPT1A	KLF7	AACS	IL1RN	SNX4	MYO5A	RAB8B	BLK	PASK	ARHGEF7	KCNQ1	CACNA1C	TCF7L2	RAPGEF4	PAX6
GO: Biological Process	GO:0090209	negative regulation of triglyceride metabolic process		0.0003162	1	0.008652	0.0798	4	15	ESR1	PIK3CG	SORL1	FBXW7
GO: Biological Process	GO:0032944	regulation of mononuclear cell proliferation		0.0003173	1	0.008652	0.0798	16	255	ERBB2	MEF2C	SH3RF1	ST6GAL1	BTLA	CARD11	RIPOR2	PTPN22	CCDC88B	BLK	PTPRC	RAC2	VTCN1	GPR183	TGFB1	CD28
GO: Biological Process	GO:0010563	negative regulation of phosphorus metabolic process		0.0003176	1	0.008652	0.0798	28	593	SPRY2	HNF4A	ADARB1	HEG1	CAMK2N1	SH3RF2	PIP4K2A	DEPTOR	GMFG	RHOH	PPP1R16B	SORL1	DAB2IP	MYO1D	PTPN22	SAMSN1	RASIP1	BMP7	PTPRC	PTPRO	GNAI2	PPP1R14C	DUSP2	DUSP4	TGFB1	PAX6	PDZD3	TP73
GO: Biological Process	GO:0051130	positive regulation of cellular component organization		0.0003177	1	0.008652	0.0798	50	1304	EPHB3	ASIC2	ESR1	SERPINF1	IKZF1	ACTN4	PIP4K2A	SMPD3	PLCG2	QKI	MAP4K4	VIL1	EVL	EPS8L2	AKAP5	GMFG	SCARF1	ARHGEF10	SKAP1	FYN	DAB2IP	RIPOR2	HRK	IQGAP2	RAB8B	CLSTN2	ASAP1	ITPKA	BICD1	NRP1	LPIN1	RASIP1	BMP7	PTPRF	ARHGEF7	EPS8L3	SEMA4A	RAC2	ESPN	CAMK1D	NEDD4L	NTRK1	TGFB1	LIMK1	APPL2	CD28	PAK1	CD53	PHLDB2	TP73
GO: Biological Process	GO:0050878	regulation of body fluid levels		0.0003178	1	0.008652	0.0798	27	563	HK2	HNF4A	HEG1	PIK3CG	SCNN1A	PLCG2	FLI1	EVL	CLDN4	ST3GAL4	NLRP6	MMRN1	SLC22A4	PRKCH	FYN	GATA6	BLK	PTPRO	GNA11	GNAI2	RAB27A	WNK4	DOCK8	LCP2	CDH1	PIK3R5	TP73
GO: Biological Process	GO:2000177	regulation of neural precursor cell proliferation		0.0003197	1	0.008663	0.0799	10	114	ADGRG1	LIMS2	SPINT2	SPINT1	KDM2B	GNAI2	CDON	TGFB1	APPL2	PAX6
GO: Biological Process	GO:0030258	lipid modification		0.0003324	1	0.008964	0.08269	17	282	ACADS	PIK3CG	CPT1C	PIP4K2A	PIP5K1B	SLA2	ST3GAL2	ST3GAL4	CPT1A	ABCG1	IMPA2	ITPKA	IVD	MTMR11	DGAT2	ECHS1	APPL2
GO: Biological Process	GO:0050857	positive regulation of antigen receptor-mediated signaling pathway		0.000345	1	0.009261	0.08542	5	27	CMTM3	PRKCH	CARD11	PTPRC	TRAT1
GO: Biological Process	GO:0044070	regulation of anion transport		0.0003492	1	0.009328	0.08604	42	1041	ERBB2	HK2	ESR1	ATP8B1	PFKFB2	HNF4A	CAMK2N1	MAP4K4	AKAP5	WIPF1	CPT1A	NLRP6	SLC51B	ABCG1	KLF7	AACS	IL1RN	FYN	MAP2K6	SORL1	TMEM30B	SNX4	TM9SF4	RAB8B	PTPN22	BLK	PASK	ARHGEF7	KCNQ1	RAC2	CACNA1C	CHRNA6	TCF7L2	RAPGEF4	TGFB1	LLGL2	APPL2	PAK1	PAX6	CDH1	TP73	FBXW7
GO: Biological Process	GO:0002764	immune response-regulating signaling pathway		0.0003535	1	0.0094	0.0867	26	537	CMTM3	MEF2C	GRAP2	SLA2	PLCG2	WIPF1	BTLA	SKAP1	PRKCH	CARD11	FYB1	FYN	PTPN22	ELMO1	BLK	RFTN1	PTPRC	TRAT1	NFATC1	CACNB4	VTCN1	LCP2	LIMK1	APPL2	CD28	PAK1
GO: Biological Process	GO:0006661	phosphatidylinositol biosynthetic process		0.0003678	1	0.00969	0.08937	10	116	SH3YL1	PIK3CG	PIP4K2A	PIP5K1B	PLCG2	PITPNM3	INPP4A	RAB4A	PLEKHA2	PIK3R5
GO: Biological Process	GO:0030593	neutrophil chemotaxis		0.0003678	1	0.00969	0.08937	10	116	DAPK2	DYSF	PIK3CG	CCL20	CCL25	SELL	RIPOR2	NOD2	RAC2	CAMK1D
GO: Biological Process	GO:0030900	forebrain development		0.0003738	1	0.009802	0.09042	23	451	EPHB3	ETS1	ADGRG1	MECOM	IKZF1	APLP2	DOCK7	TMEM108	RTN4RL2	FYN	DAB2IP	MYO1D	NRP1	PRDM8	KDM2B	CDON	TCF7L2	RARB	AKNA	PAK1	PAX6	CDH1	TP73
GO: Biological Process	GO:0032943	mononuclear cell proliferation		0.0003798	1	0.009914	0.09145	19	339	ERBB2	MEF2C	PIK3CG	SH3RF1	ST6GAL1	BTLA	CARD11	FYN	RIPOR2	PTPN22	CCDC88B	BLK	PTPRC	RAC2	DOCK8	VTCN1	GPR183	TGFB1	CD28
GO: Biological Process	GO:1901700	response to oxygen-containing compound		0.0003882	1	0.01008	0.09302	66	1875	ABR	TP53INP1	ESR1	ACP5	MB	SERPINF1	ETS1	PFKFB2	HNF4A	MEF2C	CAMK2N1	PIK3CG	PIP4K2A	SCNN1A	SMPD3	PLCG2	BCAR3	PRDX5	MAP4K4	ALPL	SELL	NLRP1	CLDN4	CLDN7	AQP8	CPT1A	SIPA1	PPARGC1B	SCAP	KLF7	CPEB4	AACS	FYN	MAP2K6	GRAMD1C	GAB1	SORL1	DAB2IP	TRERF1	MYO5A	RAB8B	GATA6	PTPN22	NOD2	LPIN1	BMP7	PTPRE	PTPRF	DGAT2	KCNQ1	GNA11	GNAI2	SDK1	CA9	KRT8	TCF7L2	NTRK1	CASP1	GRB7	CASP6	GSS	TGFB1	ATP6V0D1	APPL2	PAK1	CDH1
GO: Biological Process	GO:0033157	regulation of intracellular protein transport		0.000391	1	0.01011	0.09327	17	286	ERBB2	HNF4A	AKAP5	WIPF1	SLC51B	FYN	SORL1	TMEM30B	TM9SF4	PTPN22	RAC2	TCF7L2	TGFB1	PAK1	CDH1	TP73	FBXW7
GO: Biological Process	GO:0043549	regulation of kinase activity		0.000393	1	0.01012	0.09333	41	1014	EPHB3	SPRY2	ERBB2	CARD10	PFKFB2	HNF4A	ADARB1	HEG1	CAMK2N1	PIK3CG	PIP4K2A	SLA2	MAP4K4	DEPTOR	GMFG	APLP2	RHOH	IL1RN	FYN	MAP2K6	GAB1	SORL1	DAB2IP	PTPN22	NOD2	RASIP1	KSR1	BMP7	PTPRC	PTPRO	RAC2	NTRK1	DUSP2	DUSP4	LCP2	TGFB1	TLR1	PAK1	PIK3R5	TP73	FBXW7
GO: Biological Process	GO:0032730	positive regulation of interleukin-1 alpha production		0.0004027	1	0.01028	0.09478	3	7	CCL20	IL16	CASP1
GO: Biological Process	GO:0140331	aminophospholipid translocation		0.0004027	1	0.01028	0.09478	3	7	ATP8B1	TMEM30B	ATP11A
GO: Biological Process	GO:0071622	regulation of granulocyte chemotaxis		0.0004114	1	0.01045	0.09639	7	59	DAPK2	DYSF	SELL	RIPOR2	NOD2	RAC2	CAMK1D
GO: Biological Process	GO:0070863	positive regulation of protein exit from endoplasmic reticulum		0.0004139	1	0.01047	0.09654	4	16	SLC51B	SORL1	TMEM30B	TM9SF4
GO: Biological Process	GO:0002695	negative regulation of leukocyte activation		0.0004244	1	0.01068	0.09855	14	211	ERBB2	ABR	HLX	BTLA	RIPOR2	PTPN22	SAMSN1	BLK	TBC1D10C	PTPRC	CLNK	LAG3	VTCN1	TGFB1
GO: Biological Process	GO:0009914	hormone transport		0.0004268	1	0.0107	0.09868	21	398	PFKFB2	HNF4A	CAMK2N1	SMPD3	MAP4K4	SCG5	CPT1A	KLF7	AACS	IL1RN	SNX4	MYO5A	RAB8B	BLK	PASK	ARHGEF7	KCNQ1	CACNA1C	TCF7L2	RAPGEF4	PAX6
GO: Biological Process	GO:0006909	phagocytosis		0.0004411	1	0.01101	0.1015	21	399	ABR	DYSF	PLCG2	WIPF1	CD93	RHOH	FYN	IL2RB	TM9SF4	ELMO1	NOD2	PTPRC	ARHGAP25	RAB27A	RAC2	CAMK1D	TGFB1	LIMK1	ELMO3	APPL2	PAK1
GO: Biological Process	GO:0030336	negative regulation of cell migration		0.0004431	1	0.01101	0.1015	20	371	ABR	TP53INP1	SERPINF1	MCC	ADGRG1	CARD10	HNF4A	ADARB1	MEF2C	CCL25	EVL	IL1RN	DAB2IP	RIPOR2	BST2	GPR18	TGFB1	MCTP1	CDH1	PHLDB2
GO: Biological Process	GO:0090276	regulation of peptide hormone secretion		0.0004463	1	0.01104	0.1018	16	263	PFKFB2	HNF4A	CAMK2N1	MAP4K4	CPT1A	KLF7	AACS	RAB8B	BLK	PASK	ARHGEF7	KCNQ1	CACNA1C	TCF7L2	RAPGEF4	PAX6
GO: Biological Process	GO:0050865	regulation of cell activation		0.0004588	1	0.0113	0.1042	32	731	ERBB2	ABR	HLX	IKZF1	MEF2C	GRAP2	CCL20	SH3RF1	BTLA	RHOH	CARD11	FYN	SNX4	IL16	RIPOR2	PTPN22	SAMSN1	CCDC88B	NOD2	BLK	TBC1D10C	PTPRC	PTPRE	CLNK	RAC2	DOCK8	LAG3	VTCN1	GPR183	TGFB1	CD28	PAK1
GO: Biological Process	GO:1990266	neutrophil migration		0.0004781	1	0.01173	0.1082	11	142	DAPK2	DYSF	PIK3CG	CCL20	CCL25	SELL	RHOH	RIPOR2	NOD2	RAC2	CAMK1D
GO: Biological Process	GO:0042098	T cell proliferation		0.0004825	1	0.01178	0.1087	15	239	ERBB2	PIK3CG	SH3RF1	BTLA	CARD11	FYN	RIPOR2	PTPN22	CCDC88B	PTPRC	RAC2	DOCK8	VTCN1	TGFB1	CD28
GO: Biological Process	GO:0050954	sensory perception of mechanical stimulus		0.0004888	1	0.01189	0.1096	14	214	SPRY2	ASIC2	ATP8B1	EPS8L2	SLC17A8	FYN	RIPOR2	MYO1A	EML2	KCNQ1	ESPN	NTRK1	MARVELD2	CDH1
GO: Biological Process	GO:0120127	response to zinc ion starvation		0.0005479	1	0.01304	0.1203	2	2	SLC39A4	SLC39A5
GO: Biological Process	GO:0009440	cyanate catabolic process		0.0005479	1	0.01304	0.1203	2	2	TST	MPST
GO: Biological Process	GO:0009439	cyanate metabolic process		0.0005479	1	0.01304	0.1203	2	2	TST	MPST
GO: Biological Process	GO:0034224	cellular response to zinc ion starvation		0.0005479	1	0.01304	0.1203	2	2	SLC39A4	SLC39A5
GO: Biological Process	GO:0033037	polysaccharide localization		0.0005479	1	0.01304	0.1203	2	2	SMPD3	CHST11
GO: Biological Process	GO:1905477	positive regulation of protein localization to membrane		0.0005705	1	0.01348	0.1243	11	145	ERBB2	VIL1	AKAP5	SLC51B	PRKCH	FYN	MYO5A	ARHGEF16	TGFB1	PAK1	TP73
GO: Biological Process	GO:1904062	regulation of cation transmembrane transport		0.000571	1	0.01348	0.1243	21	407	ASIC2	ACTN4	DYSF	MEF2C	KCNE4	PIK3CG	PLCG2	SHANK2	FYN	FXYD2	NOS1AP	MYO5A	PTPN22	KCNQ1	WNK4	WNK2	CACNA1C	CACNB4	NEDD4L	GPR35	TGFB1
GO: Biological Process	GO:0051897	positive regulation of protein kinase B signaling		0.0005852	1	0.01376	0.1269	13	193	PIK3AP1	SPRY2	ERBB2	ESR1	PIK3CG	FYN	GAB1	TRAT1	RAC2	TCF7L2	TGFB1	CD28	PIK3R5
GO: Biological Process	GO:0030048	actin filament-based movement		0.000591	1	0.01384	0.1276	12	169	ACTN4	KCNE4	VIL1	EVL	WIPF1	NOS1AP	MYO1A	MYO1D	MYO5A	KCNQ1	CACNA1C	NEDD4L
GO: Biological Process	GO:0006812	cation transport		0.0006034	1	0.01407	0.1298	51	1376	ASIC2	SLC6A19	ACTN4	DYSF	MEF2C	KCNE4	PIK3CG	SCNN1A	SMPD3	PLCG2	AKAP5	SLC4A8	RASA3	SLC39A4	GRAMD2A	SHANK2	SLC22A4	C15orf48	SLC17A8	FYN	FXYD2	NOS1AP	SLC25A45	SNX4	IL16	MYO5A	BSPRY	PTPN22	PTPRC	NFATC1	AFG3L2	KCNN3	KCNQ1	GNAI2	SLC39A5	WNK4	WNK2	CACNA1C	CHRNA6	CACNB4	NEDD4L	TCN1	GPR35	CUBN	CALHM2	TGFB1	CNNM4	SLC22A18	USP2	ATP6V0D1	STEAP3
GO: Biological Process	GO:0002790	peptide secretion		0.0006125	1	0.01423	0.1312	24	497	PFKFB2	HNF4A	CAMK2N1	SMPD3	MAP4K4	AKAP5	CPT1A	ABCG1	KLF7	AACS	IL1RN	MYO5A	RAB8B	BLK	PASK	ARHGEF7	KCNQ1	CACNA1C	TCF7L2	RAPGEF4	TGFB1	LLGL2	STEAP3	PAX6
GO: Biological Process	GO:0034121	regulation of toll-like receptor signaling pathway		0.0006195	1	0.01433	0.1322	8	82	PIK3AP1	ESR1	NLRP6	DAB2IP	PTPN22	NOD2	APPL2	TLR1
GO: Biological Process	GO:0002429	immune response-activating cell surface receptor signaling pathway		0.00063	1	0.01451	0.1339	24	498	CMTM3	MEF2C	GRAP2	SLA2	PLCG2	WIPF1	SKAP1	PRKCH	CARD11	FYB1	FYN	PTPN22	ELMO1	BLK	RFTN1	PTPRC	TRAT1	CACNB4	VTCN1	LCP2	LIMK1	APPL2	CD28	PAK1
GO: Biological Process	GO:0006469	negative regulation of protein kinase activity		0.000643	1	0.01475	0.1361	16	272	SPRY2	ADARB1	HEG1	CAMK2N1	DEPTOR	GMFG	SORL1	DAB2IP	PTPN22	RASIP1	BMP7	PTPRC	PTPRO	DUSP2	DUSP4	TP73
GO: Biological Process	GO:0002757	immune response-activating signal transduction		0.0006479	1	0.01481	0.1366	24	499	CMTM3	MEF2C	GRAP2	SLA2	PLCG2	WIPF1	SKAP1	PRKCH	CARD11	FYB1	FYN	PTPN22	ELMO1	BLK	RFTN1	PTPRC	TRAT1	CACNB4	VTCN1	LCP2	LIMK1	APPL2	CD28	PAK1
GO: Biological Process	GO:1903793	positive regulation of anion transport		0.000652	1	0.01484	0.1369	27	590	ERBB2	PFKFB2	CAMK2N1	AKAP5	WIPF1	SLC51B	ABCG1	AACS	FYN	MAP2K6	SORL1	TMEM30B	SNX4	TM9SF4	RAB8B	PTPN22	BLK	ARHGEF7	RAC2	TCF7L2	RAPGEF4	TGFB1	PAK1	PAX6	CDH1	TP73	FBXW7
GO: Biological Process	GO:0043405	regulation of MAP kinase activity		0.0006662	1	0.0151	0.1393	19	355	SPRY2	ERBB2	PIK3CG	IL1RN	MAP2K6	GAB1	SORL1	DAB2IP	PTPN22	NOD2	KSR1	BMP7	PTPRC	DUSP2	DUSP4	TGFB1	PAK1	PIK3R5	TP73
GO: Biological Process	GO:0046579	positive regulation of Ras protein signal transduction		0.000672	1	0.01513	0.1396	8	83	RASGRP4	ERBB2	ADGRG1	PIK3CG	MAP4K4	GPR18	GPR35	NTRK1
GO: Biological Process	GO:1900027	regulation of ruffle assembly		0.000673	1	0.01513	0.1396	5	31	SH3YL1	EVL	EPS8L2	ARHGAP24	EPS8L3
GO: Biological Process	GO:0042325	regulation of phosphorylation		0.0006786	1	0.0152	0.1402	56	1558	EPHB3	SPRY2	ERBB2	GDF6	CARD10	PFKFB2	HNF4A	ADARB1	HEG1	CAMK2N1	PIK3CG	PIP4K2A	SLA2	SMPD3	BCAR3	MAP4K4	AKAP5	DEPTOR	GMFG	APLP2	LEFTY1	RHOH	PPARGC1B	DOCK7	IL1RN	FYN	MAP2K6	GAB1	SORL1	DAB2IP	PTPN22	SAMSN1	NRP1	NOD2	RASIP1	KSR1	BMP7	PTPRC	PTPRO	RAC2	CDON	PPP1R14C	NTRK1	DUSP2	DUSP4	SH2D3C	LCP2	TGFB1	SLC2A6	TLR1	ENTPD5	PAK1	PAX6	PIK3R5	TP73	FBXW7
GO: Biological Process	GO:0010631	epithelial cell migration		0.0006824	1	0.0152	0.1402	20	384	RHOJ	SERPINF1	GDF6	ETS1	MCC	CARD10	MEF2C	PIK3CG	PLCG2	MAP4K4	VIL1	EVL	EPB41L4B	HDAC7	DAB2IP	NRP1	SEMA4A	RAB25	TGFB1	FBXW7
GO: Biological Process	GO:0045055	regulated exocytosis		0.0006839	1	0.0152	0.1402	35	845	ABR	ACTN4	PGM1	PIK3CG	SELL	SLC4A8	GMFG	APBA2	APLP2	PPFIA3	MMRN1	CD93	STX19	CTBP2	SNX4	IQGAP2	BLK	TBC1D10C	STK10	PTPRC	CANT1	BST2	ATP11A	GNAI2	CLNK	RAB27A	RAC2	CACNA1C	CHRNA6	CACNB4	TCN1	RAPGEF4	COTL1	TGFB1	CD53
GO: Biological Process	GO:0051094	positive regulation of developmental process		0.0007015	1	0.01553	0.1433	55	1525	EPHB3	HK2	ASIC2	SERPINF1	GDF6	ETS1	HLX	MECOM	IKZF1	FOXA3	MEF2C	QKI	VIL1	AKAP5	LIMS2	SCARF1	RHOH	PPARGC1B	SHANK2	PRKCH	SNAI1	GAB1	SORL1	DAB2IP	SOX5	RIPOR2	SPINT1	GATA6	CLSTN2	ITPKA	NRP1	BMP7	PTPRC	PTPRF	CTNNBIP1	ARHGEF7	KDM2B	SEMA4A	CDON	CYSLTR2	TCF7L2	RARB	NEDD4L	NTRK1	CASP6	ADAM12	TGFB1	USP2	LIMK1	CD28	PAK1	CD53	PAX6	PHLDB2	TP73
GO: Biological Process	GO:0019432	triglyceride biosynthetic process		0.0007167	1	0.01581	0.1458	6	47	MOGAT2	MOGAT1	LPIN1	DGAT2	TCF7L2	FBXW7
GO: Biological Process	GO:0042060	wound healing		0.0007216	1	0.01583	0.146	27	594	ERBB2	ETS1	DYSF	HNF4A	PIK3CG	PLCG2	VIL1	EVL	EPB41L4B	CLDN4	ST3GAL4	NLRP6	MMRN1	PRKCH	FYN	ARHGAP24	GATA6	BLK	GNA11	RAB27A	DOCK8	LCP2	TGFB1	PAK1	ELK3	PIK3R5	PHLDB2
GO: Biological Process	GO:0030217	T cell differentiation		0.0007232	1	0.01583	0.146	17	302	ERBB2	MR1	HLX	IKZF1	CCL20	SH3RF1	RHOH	CARD11	PTPN22	PTPRC	SEMA4A	CACNB4	GPR18	LAG3	GPR183	TGFB1	CD28
GO: Biological Process	GO:0090132	epithelium migration		0.0007513	1	0.01638	0.1511	20	387	RHOJ	SERPINF1	GDF6	ETS1	MCC	CARD10	MEF2C	PIK3CG	PLCG2	MAP4K4	VIL1	EVL	EPB41L4B	HDAC7	DAB2IP	NRP1	SEMA4A	RAB25	TGFB1	FBXW7
GO: Biological Process	GO:0002253	activation of immune response		0.0007779	1	0.01689	0.1558	27	597	CMTM3	MEF2C	GRAP2	SLA2	PLCG2	AIM2	WIPF1	SKAP1	PRKCH	CARD11	FYB1	FYN	PTPN22	ELMO1	NOD2	BLK	RFTN1	PTPRC	TRAT1	RAB27A	CACNB4	VTCN1	LCP2	LIMK1	APPL2	CD28	PAK1
GO: Biological Process	GO:0043069	negative regulation of programmed cell death		0.0007875	1	0.01704	0.1572	42	1084	SPRY2	ERBB2	ASIC2	MECOM	MEF2C	CAPN13	SH3RF2	PIK3CG	TNFAIP8	PLCG2	PRDX5	QKI	MAP4K4	VIL1	TMIGD1	SH3RF1	ST6GAL1	CHST11	CLDN7	LIMS2	CPEB4	PRKCH	SNAI1	IL1RN	FYN	IL2RB	GATA6	NRP1	SYNGAP1	NOD2	BMP7	DHCR24	KDM2B	GNAI2	TCF7L2	RARB	CAMK1D	DOCK8	NTRK1	VTCN1	CD28	TP73
GO: Biological Process	GO:0048666	neuron development		0.0007906	1	0.01704	0.1572	50	1358	EPHB3	ERBB2	SERPINF1	MGLL	ATP8B1	ADARB1	DSCAML1	MEF2C	SEMA6A	QKI	MAP4K4	EVL	AKAP5	GAS7	SCARF1	RHOH	SHANK2	KLF7	DOCK7	TMEM108	RTN4RL2	FYN	GAB1	DAB2IP	RIPOR2	ASAP1	ITPKA	NRP1	SYNGAP1	BLK	BMP7	PRDM8	PTPRF	PTPRO	AFG3L2	SEMA4A	SDK1	RAC2	RAB17	CAMK1D	NEDD4L	NTRK1	RAPGEF4	GRB7	CASP6	LIMK1	PAK1	PAX6	CDH1	TP73
GO: Biological Process	GO:0046883	regulation of hormone secretion		0.0008169	1	0.01754	0.1618	18	333	PFKFB2	HNF4A	CAMK2N1	MAP4K4	SCG5	CPT1A	KLF7	AACS	SNX4	RAB8B	BLK	PASK	ARHGEF7	KCNQ1	CACNA1C	TCF7L2	RAPGEF4	PAX6
GO: Biological Process	GO:0051223	regulation of protein transport		0.0008302	1	0.01765	0.1628	29	662	ERBB2	PFKFB2	HNF4A	CAMK2N1	MAP4K4	AKAP5	WIPF1	CPT1A	SLC51B	ABCG1	KLF7	AACS	FYN	SORL1	TMEM30B	TM9SF4	PTPN22	BLK	KCNQ1	RAC2	CACNA1C	TCF7L2	RAPGEF4	TGFB1	LLGL2	PAK1	CDH1	TP73	FBXW7
GO: Biological Process	GO:0050670	regulation of lymphocyte proliferation		0.0008331	1	0.01765	0.1628	15	252	ERBB2	MEF2C	SH3RF1	BTLA	CARD11	RIPOR2	PTPN22	CCDC88B	BLK	PTPRC	RAC2	VTCN1	GPR183	TGFB1	CD28
GO: Biological Process	GO:0006577	amino-acid betaine metabolic process		0.0008342	1	0.01765	0.1628	4	19	CHDH	CPT1C	CPT1A	SLC22A4
GO: Biological Process	GO:2000651	positive regulation of sodium ion transmembrane transporter activity		0.0008342	1	0.01765	0.1628	4	19	ACTN4	FXYD2	WNK4	WNK2
GO: Biological Process	GO:0031346	positive regulation of cell projection organization		0.0008448	1	0.01776	0.1638	22	449	SERPINF1	QKI	VIL1	EPS8L2	AKAP5	SCARF1	FYN	DAB2IP	RIPOR2	RAB8B	ITPKA	NRP1	BMP7	PTPRF	ARHGEF7	EPS8L3	RAC2	ESPN	CAMK1D	NTRK1	LIMK1	PAK1
GO: Biological Process	GO:0051250	negative regulation of lymphocyte activation		0.0008459	1	0.01776	0.1638	12	176	ERBB2	HLX	BTLA	RIPOR2	PTPN22	SAMSN1	BLK	TBC1D10C	CLNK	LAG3	VTCN1	TGFB1
GO: Biological Process	GO:0046651	lymphocyte proliferation		0.0008748	1	0.0182	0.1678	18	335	ERBB2	MEF2C	PIK3CG	SH3RF1	BTLA	CARD11	FYN	RIPOR2	PTPN22	CCDC88B	BLK	PTPRC	RAC2	DOCK8	VTCN1	GPR183	TGFB1	CD28
GO: Biological Process	GO:0051241	negative regulation of multicellular organismal process		0.0008751	1	0.0182	0.1678	48	1295	SPRY2	ERBB2	ABR	ACP5	SERPINF1	MCC	HLX	CARD10	MEF2C	PIK3CG	SEMA6A	EVL	HSPG2	ISX	HDAC7	KLF7	DOCK7	MAP2K6	SORL1	DAB2IP	EAF2	GATA6	PTPN22	CASZ1	NRP1	SYNGAP1	NOD2	LPIN1	BMP7	PTPRC	PTPRO	BST2	GNAI2	SEMA4A	WNK4	TCF7L2	GPR18	RARB	GPR35	LAG3	TGFB1	USP2	APPL2	PAK1	PAX6	ALPK2	TP73	FBXW7
GO: Biological Process	GO:0010942	positive regulation of cell death		0.0008763	1	0.0182	0.1678	33	792	ABR	TP53INP1	DAPK2	TRPS1	MEF2C	TNFAIP8	FYN	MAP2K6	DAB2IP	HRK	GATA6	IL20RA	ARHGEF16	BLK	BMP7	PTPRC	PTPRF	ARHGEF7	FGD3	CYSLTR2	TCF7L2	RARB	CAMK1D	CD248	NTRK1	CASP6	CALHM2	TGFB1	ARHGEF1	STEAP3	PAX6	TP73	FBXW7
GO: Biological Process	GO:0090130	tissue migration		0.0008794	1	0.0182	0.1678	20	392	RHOJ	SERPINF1	GDF6	ETS1	MCC	CARD10	MEF2C	PIK3CG	PLCG2	MAP4K4	VIL1	EVL	EPB41L4B	HDAC7	DAB2IP	NRP1	SEMA4A	RAB25	TGFB1	FBXW7
GO: Biological Process	GO:0007267	cell-cell signaling		0.0008905	1	0.01832	0.169	67	1971	TSPAN12	ABR	ASIC2	ESR1	MCC	ADGRG1	MGLL	PFKFB2	HNF4A	ADARB1	MEF2C	CAMK2N1	GRAP2	SMPD3	PLCG2	CCL20	AMOTL2	MAP4K4	AKAP5	SLC4A8	SCG5	APBA2	RNF213	PPFIA3	CPT1A	STX19	SHANK2	KLF7	ASIP	AACS	SLC17A8	CTBP2	TMEM108	IL1RN	FYN	MAP2K6	DAB2IP	SNX4	MYO5A	RAB8B	CLSTN2	ITPKA	NRP1	SYNGAP1	BLK	PASK	NFATC1	CTNNBIP1	PTPRO	ARHGEF7	KCNQ1	GNA11	GNAI2	WNK2	CACNA1C	CHRNA6	CACNB4	TCF7L2	GPR35	NTRK1	RAPGEF4	TGFB1	MCTP1	PAK1	PAX6	CDH1	ALPK2
GO: Biological Process	GO:0032663	regulation of interleukin-2 production		0.000895	1	0.01832	0.169	7	67	HDAC7	CARD11	NOD2	PTPRC	LAG3	VTCN1	CD28
GO: Biological Process	GO:0097435	supramolecular fiber organization		0.000895	1	0.01832	0.169	33	793	ACTN4	DYSF	MEF2C	LOXL4	VIL1	EVL	HSPG2	WIPF1	ADAMTS2	GMFG	GAS7	RHOH	PPARGC1B	ARHGEF10	CAPN9	MYO1A	MYO1D	IQGAP2	MYO5A	EML2	CCDC88B	ELMO1	NRP1	ARHGAP25	RAC2	ESPN	KRT8	PSTPIP1	COTL1	LIMK1	ELMO3	PAK1	PHLDB2
GO: Biological Process	GO:0048641	regulation of skeletal muscle tissue development		0.000905	1	0.01846	0.1702	5	33	MEF2C	CDON	TCF7L2	TGFB1	USP2
GO: Biological Process	GO:0043407	negative regulation of MAP kinase activity		0.0009188	1	0.01867	0.1722	8	87	SPRY2	SORL1	DAB2IP	PTPN22	BMP7	DUSP2	DUSP4	TP73
GO: Biological Process	GO:0070314	G1 to G0 transition		0.0009336	1	0.01884	0.1738	3	9	SMPD3	RAB11FIP4	SLC39A5
GO: Biological Process	GO:0015917	aminophospholipid transport		0.0009336	1	0.01884	0.1738	3	9	ATP8B1	TMEM30B	ATP11A
GO: Biological Process	GO:0048598	embryonic morphogenesis		0.0009827	1	0.01976	0.1822	30	701	SPRY2	ABR	HLX	MECOM	HNF4A	DSCAML1	MEF2C	HOXA10	HOXB2	HSPG2	CHST11	LRIG3	SPINT2	SNAI1	IL1RN	RIPOR2	SPINT1	GATA6	BMP7	KDM2B	CDON	CACNA1C	TCF7L2	RARB	DUSP2	DUSP4	TGFB1	LLGL2	PAX6	PHLDB2
GO: Biological Process	GO:0097503	sialylation		0.001024	1	0.02044	0.1885	4	20	ST6GAL1	ST3GAL2	ST3GAL4	ST8SIA4
GO: Biological Process	GO:0030050	vesicle transport along actin filament		0.001024	1	0.02044	0.1885	4	20	ACTN4	MYO1A	MYO1D	MYO5A
GO: Biological Process	GO:0007605	sensory perception of sound		0.001029	1	0.02047	0.1888	12	180	SPRY2	ASIC2	ATP8B1	EPS8L2	SLC17A8	RIPOR2	MYO1A	EML2	KCNQ1	ESPN	MARVELD2	CDH1
GO: Biological Process	GO:0050764	regulation of phagocytosis		0.001043	1	0.02067	0.1907	9	110	ABR	DYSF	IL2RB	NOD2	PTPRC	RAB27A	CAMK1D	TGFB1	APPL2
GO: Biological Process	GO:0046474	glycerophospholipid biosynthetic process		0.001077	1	0.02128	0.1963	14	232	AGPAT5	SH3YL1	PIK3CG	PIP4K2A	PIP5K1B	PLCG2	ALPI	PITPNM3	INPP4A	STARD10	LPIN1	RAB4A	PLEKHA2	PIK3R5
GO: Biological Process	GO:0038084	vascular endothelial growth factor signaling pathway		0.001112	1	0.0219	0.202	6	51	TSPAN12	SPRY2	SEMA6A	GAB1	DAB2IP	NRP1
GO: Biological Process	GO:0120032	regulation of plasma membrane bounded cell projection assembly		0.001122	1	0.02195	0.2025	14	233	ATP8B1	HNF4A	SH3YL1	EVL	EPS8L2	PPP1R16B	RIPOR2	ARHGAP24	NRP1	TBC1D10C	EPS8L3	RAC2	ESPN	RAB17
GO: Biological Process	GO:0002274	myeloid leukocyte activation		0.001123	1	0.02195	0.2025	30	707	ABR	DYSF	PGM1	PIK3CG	SELL	GMFG	CD93	RHOH	FYB1	SNX4	IL16	IQGAP2	BLK	TBC1D10C	STK10	PTPRC	PTPRE	CANT1	BST2	ATP11A	CLNK	RAB27A	RAC2	TCN1	LCP2	COTL1	TGFB1	TLR1	CD48	CD53
GO: Biological Process	GO:0030098	lymphocyte differentiation		0.001145	1	0.02232	0.2058	21	430	ERBB2	MR1	HLX	IKZF1	PLCG2	CCL20	SH3RF1	HDAC7	RHOH	CARD11	PTPN22	PTPRC	NFATC1	SEMA4A	CACNB4	GPR18	NTRK1	LAG3	GPR183	TGFB1	CD28
GO: Biological Process	GO:0007409	axonogenesis		0.001181	1	0.02293	0.2115	25	552	EPHB3	ERBB2	MGLL	ADARB1	DSCAML1	SEMA6A	EVL	RHOH	KLF7	DOCK7	FYN	GAB1	NRP1	SYNGAP1	BMP7	PRDM8	PTPRO	AFG3L2	SEMA4A	RAC2	NTRK1	GRB7	LIMK1	PAK1	PAX6
GO: Biological Process	GO:0046631	alpha-beta T cell activation		0.001187	1	0.02293	0.2115	12	183	HLX	IKZF1	CCL20	SH3RF1	BTLA	PTPN22	PTPRC	SEMA4A	GPR18	GPR183	TGFB1	CD28
GO: Biological Process	GO:0007411	axon guidance		0.001189	1	0.02293	0.2115	17	316	EPHB3	ERBB2	DSCAML1	SEMA6A	EVL	RHOH	KLF7	FYN	GAB1	NRP1	BMP7	PTPRO	SEMA4A	RAC2	NTRK1	GRB7	PAX6
GO: Biological Process	GO:0060491	regulation of cell projection assembly		0.001218	1	0.0234	0.2158	14	235	ATP8B1	HNF4A	SH3YL1	EVL	EPS8L2	PPP1R16B	RIPOR2	ARHGAP24	NRP1	TBC1D10C	EPS8L3	RAC2	ESPN	RAB17
GO: Biological Process	GO:0048015	phosphatidylinositol-mediated signaling		0.001221	1	0.0234	0.2158	13	209	PIK3AP1	ERBB2	PIK3CG	PIP4K2A	PIP5K1B	PPP1R16B	FYN	GAB1	DAB2IP	NTRK1	CD28	ENTPD5	PIK3R5
GO: Biological Process	GO:0097485	neuron projection guidance		0.00123	1	0.02349	0.2166	17	317	EPHB3	ERBB2	DSCAML1	SEMA6A	EVL	RHOH	KLF7	FYN	GAB1	NRP1	BMP7	PTPRO	SEMA4A	RAC2	NTRK1	GRB7	PAX6
GO: Biological Process	GO:0035728	response to hepatocyte growth factor		0.001242	1	0.02363	0.218	4	21	VIL1	GAB1	NRP1	APPL2
GO: Biological Process	GO:0050778	positive regulation of immune response		0.001246	1	0.02363	0.218	33	809	CMTM3	MR1	HLX	MEF2C	GRAP2	SLA2	PLCG2	AIM2	WIPF1	SKAP1	PRKCH	CARD11	FYB1	FYN	SNX4	PTPN22	ELMO1	NOD2	BLK	RFTN1	PTPRC	TRAT1	CLNK	RAB27A	CACNB4	LAG3	VTCN1	LCP2	TGFB1	LIMK1	APPL2	CD28	PAK1
GO: Biological Process	GO:0050866	negative regulation of cell activation		0.001268	1	0.02397	0.2211	14	236	ERBB2	ABR	HLX	BTLA	RIPOR2	PTPN22	SAMSN1	BLK	TBC1D10C	PTPRC	CLNK	LAG3	VTCN1	TGFB1
GO: Biological Process	GO:0032269	negative regulation of cellular protein metabolic process		0.001284	1	0.02418	0.2231	43	1146	SPRY2	SERPINF1	DYSF	HNF4A	ADARB1	SERPINB5	HEG1	CAMK2N1	SH3RF2	TNFAIP8	PRDX5	QKI	VIL1	DEPTOR	SH3RF1	GMFG	APLP2	SPINT2	CPEB4	PPP1R16B	FYN	SORL1	DAB2IP	SPINT1	PTPN22	SAMSN1	RASIP1	BMP7	PTPRC	PTPRO	BST2	DHCR24	GNAI2	PPP1R14C	DUSP2	DUSP4	GRB7	PAPLN	TGFB1	LIMK1	PAX6	CDH1	TP73
GO: Biological Process	GO:0010243	response to organonitrogen compound		0.001305	1	0.02446	0.2256	43	1147	PDE1B	SERPINF1	MEF2C	PIK3CG	PIP4K2A	SMPD3	PLCG2	BCAR3	SELL	NLRP1	AQP8	CPT1A	ERLIN1	PPARGC1B	SCAP	CPEB4	AACS	FYN	GAB1	SORL1	MYO5A	RAB8B	PTPN22	FBXO17	NOD2	LPIN1	BMP7	PTPRE	PTPRF	KCNQ1	GNA11	GNAI2	SDK1	NTRK1	CASP1	GRB7	CASP6	GSS	ATP6V0D1	APPL2	PAK1	CDH1	TP73
GO: Biological Process	GO:0006651	diacylglycerol biosynthetic process		0.001311	1	0.02446	0.2256	3	10	MOGAT2	MOGAT1	DGAT2
GO: Biological Process	GO:2000109	regulation of macrophage apoptotic process		0.001311	1	0.02446	0.2256	3	10	MEF2C	ST6GAL1	NOD2
GO: Biological Process	GO:0045859	regulation of protein kinase activity		0.001321	1	0.02457	0.2266	36	911	SPRY2	ERBB2	CARD10	HNF4A	ADARB1	HEG1	CAMK2N1	PIK3CG	MAP4K4	DEPTOR	GMFG	APLP2	IL1RN	FYN	MAP2K6	GAB1	SORL1	DAB2IP	PTPN22	NOD2	RASIP1	KSR1	BMP7	PTPRC	PTPRO	RAC2	NTRK1	DUSP2	DUSP4	LCP2	TGFB1	TLR1	PAK1	PIK3R5	TP73	FBXW7
GO: Biological Process	GO:0043068	positive regulation of programmed cell death		0.001336	1	0.02476	0.2284	30	715	ABR	TP53INP1	DAPK2	TRPS1	MEF2C	TNFAIP8	MAP2K6	DAB2IP	HRK	GATA6	IL20RA	ARHGEF16	BLK	BMP7	PTPRC	PTPRF	ARHGEF7	FGD3	TCF7L2	RARB	CAMK1D	CD248	NTRK1	CASP6	CALHM2	TGFB1	ARHGEF1	STEAP3	TP73	FBXW7
GO: Biological Process	GO:0086005	ventricular cardiac muscle cell action potential		0.001358	1	0.02507	0.2312	5	36	KCNE4	NOS1AP	KCNQ1	CACNA1C	NEDD4L
GO: Biological Process	GO:0060041	retina development in camera-type eye		0.001364	1	0.02507	0.2312	12	186	TSPAN12	RHOJ	SERPINF1	IKZF1	SLC17A8	RAB11FIP4	CASZ1	NRP1	SDK1	CDON	RARB	PAX6
GO: Biological Process	GO:0048732	gland development		0.001366	1	0.02507	0.2312	24	527	EPHB3	HK2	ESR1	SERPINF1	ETS1	HLX	IKZF1	FOXA3	HNF4A	SERPINB5	MPST	CPT1A	LIMS2	AACS	EAF2	GATA6	NRP1	BMP7	CACNB4	TCF7L2	TGFB1	PAX6	CDH1	FBXW7
GO: Biological Process	GO:0010975	regulation of neuron projection development		0.00137	1	0.02507	0.2312	25	558	EPHB3	SERPINF1	SEMA6A	QKI	MAP4K4	AKAP5	SCARF1	RTN4RL2	FYN	DAB2IP	ITPKA	NRP1	SYNGAP1	BMP7	PTPRF	PTPRO	SEMA4A	RAB17	CAMK1D	NEDD4L	NTRK1	RAPGEF4	LIMK1	PAK1	PAX6
GO: Biological Process	GO:0048017	inositol lipid-mediated signaling		0.001389	1	0.02533	0.2336	13	212	PIK3AP1	ERBB2	PIK3CG	PIP4K2A	PIP5K1B	PPP1R16B	FYN	GAB1	DAB2IP	NTRK1	CD28	ENTPD5	PIK3R5
GO: Biological Process	GO:0006644	phospholipid metabolic process		0.001398	1	0.02534	0.2337	21	437	AGPAT5	SH3YL1	PIK3CG	PIP4K2A	PIP5K1B	SLA2	SMPD3	PLCG2	ALPI	PITPNM3	IMPA2	INPP4A	STARD10	GATA6	ITPKA	LPIN1	MTMR11	RAB4A	ASPG	PLEKHA2	PIK3R5
GO: Biological Process	GO:0042326	negative regulation of phosphorylation		0.001398	1	0.02534	0.2337	22	467	SPRY2	HNF4A	ADARB1	HEG1	CAMK2N1	PIP4K2A	DEPTOR	GMFG	RHOH	SORL1	DAB2IP	PTPN22	SAMSN1	RASIP1	BMP7	PTPRC	PTPRO	DUSP2	DUSP4	TGFB1	PAX6	TP73
GO: Biological Process	GO:0042552	myelination		0.00142	1	0.02566	0.2367	11	162	ERBB2	QKI	BCAS1	ARHGEF10	FYN	MYO5A	LPIN1	AFG3L2	TCF7L2	RARB	TGFB1
GO: Biological Process	GO:0031532	actin cytoskeleton reorganization		0.001427	1	0.0257	0.237	9	115	CDC42BPG	GMFG	GAB1	IQGAP2	NRP1	LPIN1	TGFB1	PAK1	CDH1
GO: Biological Process	GO:0051962	positive regulation of nervous system development		0.001478	1	0.0265	0.2444	18	351	EPHB3	ASIC2	SERPINF1	QKI	AKAP5	PRKCH	SPINT1	CLSTN2	ITPKA	NRP1	PTPRF	SEMA4A	NTRK1	TGFB1	LIMK1	PAK1	PAX6	TP73
GO: Biological Process	GO:0031400	negative regulation of protein modification process		0.001484	1	0.0265	0.2444	27	624	SPRY2	DYSF	HNF4A	ADARB1	HEG1	CAMK2N1	SH3RF2	DEPTOR	GMFG	PPP1R16B	FYN	SORL1	DAB2IP	PTPN22	SAMSN1	RASIP1	BMP7	PTPRC	PTPRO	GNAI2	PPP1R14C	DUSP2	DUSP4	TGFB1	LIMK1	PAX6	TP73
GO: Biological Process	GO:0099515	actin filament-based transport		0.00149	1	0.0265	0.2444	4	22	ACTN4	MYO1A	MYO1D	MYO5A
GO: Biological Process	GO:0006071	glycerol metabolic process		0.00149	1	0.0265	0.2444	4	22	DYSF	MOGAT2	MOGAT1	DGAT2
GO: Biological Process	GO:0016202	regulation of striated muscle tissue development		0.001505	1	0.02666	0.2459	6	54	MEF2C	HDAC7	CDON	TCF7L2	TGFB1	USP2
GO: Biological Process	GO:0001933	negative regulation of protein phosphorylation		0.001509	1	0.02666	0.2459	20	410	SPRY2	HNF4A	ADARB1	HEG1	CAMK2N1	DEPTOR	GMFG	SORL1	DAB2IP	PTPN22	SAMSN1	RASIP1	BMP7	PTPRC	PTPRO	DUSP2	DUSP4	TGFB1	PAX6	TP73
GO: Biological Process	GO:1901701	cellular response to oxygen-containing compound		0.001523	1	0.0268	0.2472	48	1330	TP53INP1	ESR1	SERPINF1	ETS1	MEF2C	CAMK2N1	PIK3CG	PIP4K2A	SCNN1A	SMPD3	BCAR3	PRDX5	MAP4K4	AQP8	CPT1A	SIPA1	PPARGC1B	KLF7	CPEB4	AACS	FYN	MAP2K6	GRAMD1C	GAB1	SORL1	DAB2IP	TRERF1	MYO5A	RAB8B	PTPN22	NOD2	LPIN1	BMP7	PTPRE	PTPRF	DGAT2	KCNQ1	GNA11	GNAI2	TCF7L2	NTRK1	CASP1	GRB7	TGFB1	ATP6V0D1	APPL2	PAK1	CDH1
GO: Biological Process	GO:0002791	regulation of peptide secretion		0.001526	1	0.0268	0.2472	19	381	PFKFB2	HNF4A	CAMK2N1	MAP4K4	CPT1A	ABCG1	KLF7	AACS	RAB8B	BLK	PASK	ARHGEF7	KCNQ1	CACNA1C	TCF7L2	RAPGEF4	TGFB1	LLGL2	PAX6
GO: Biological Process	GO:0002521	leukocyte differentiation		0.001553	1	0.02719	0.2508	27	626	ERBB2	PDE1B	MR1	HLX	IKZF1	MEF2C	PLCG2	CCL20	SH3RF1	HDAC7	RHOH	PPARGC1B	CARD11	PTPN22	BLK	PTPRC	NFATC1	CTNNBIP1	SEMA4A	CACNB4	GPR18	NTRK1	LAG3	GPR183	TGFB1	CD28	FBXW7
GO: Biological Process	GO:0008366	axon ensheathment		0.001567	1	0.02725	0.2514	11	164	ERBB2	QKI	BCAS1	ARHGEF10	FYN	MYO5A	LPIN1	AFG3L2	TCF7L2	RARB	TGFB1
GO: Biological Process	GO:0007272	ensheathment of neurons		0.001567	1	0.02725	0.2514	11	164	ERBB2	QKI	BCAS1	ARHGEF10	FYN	MYO5A	LPIN1	AFG3L2	TCF7L2	RARB	TGFB1
GO: Biological Process	GO:0006650	glycerophospholipid metabolic process		0.001574	1	0.02725	0.2514	18	353	AGPAT5	SH3YL1	PIK3CG	PIP4K2A	PIP5K1B	SLA2	PLCG2	ALPI	PITPNM3	IMPA2	INPP4A	STARD10	ITPKA	LPIN1	MTMR11	RAB4A	PLEKHA2	PIK3R5
GO: Biological Process	GO:2000299	negative regulation of Rho-dependent protein serine/threonine kinase activity		0.001581	1	0.02725	0.2514	2	3	HEG1	RASIP1
GO: Biological Process	GO:1902167	positive regulation of intrinsic apoptotic signaling pathway in response to DNA damage by p53 class mediator		0.001581	1	0.02725	0.2514	2	3	STEAP3	TP73
GO: Biological Process	GO:0070201	regulation of establishment of protein localization		0.001593	1	0.02738	0.2526	29	691	ERBB2	PFKFB2	HNF4A	CAMK2N1	MAP4K4	AKAP5	WIPF1	CPT1A	SLC51B	ABCG1	KLF7	AACS	FYN	SORL1	TMEM30B	TM9SF4	PTPN22	BLK	KCNQ1	RAC2	CACNA1C	TCF7L2	RAPGEF4	TGFB1	LLGL2	PAK1	CDH1	TP73	FBXW7
GO: Biological Process	GO:0006023	aminoglycan biosynthetic process		0.00161	1	0.02759	0.2545	9	117	B3GNT8	CHST15	SMPD3	HSPG2	ST3GAL2	CHST11	ST3GAL4	SLC35D2	TGFB1
GO: Biological Process	GO:0043066	negative regulation of apoptotic process		0.001644	1	0.0281	0.2592	40	1058	SPRY2	ERBB2	ASIC2	MEF2C	CAPN13	SH3RF2	PIK3CG	TNFAIP8	PRDX5	QKI	MAP4K4	VIL1	TMIGD1	SH3RF1	ST6GAL1	CHST11	CLDN7	LIMS2	CPEB4	PRKCH	SNAI1	IL1RN	FYN	IL2RB	GATA6	NRP1	SYNGAP1	NOD2	BMP7	DHCR24	KDM2B	GNAI2	TCF7L2	RARB	CAMK1D	DOCK8	NTRK1	VTCN1	CD28	TP73
GO: Biological Process	GO:0071621	granulocyte chemotaxis		0.001762	1	0.03	0.2767	10	142	DAPK2	DYSF	PIK3CG	CCL20	CCL25	SELL	RIPOR2	NOD2	RAC2	CAMK1D
GO: Biological Process	GO:0051338	regulation of transferase activity		0.001771	1	0.03	0.2767	42	1131	EPHB3	SPRY2	ERBB2	CARD10	PFKFB2	HNF4A	ADARB1	HEG1	CAMK2N1	PIK3CG	PIP4K2A	SLA2	MAP4K4	DEPTOR	GMFG	APLP2	RHOH	IL1RN	FYN	MAP2K6	GAB1	SORL1	DAB2IP	PTPN22	NOD2	RASIP1	KSR1	BMP7	PTPRC	PTPRO	RAC2	NTRK1	DUSP2	DUSP4	LCP2	TGFB1	LIMK1	TLR1	PAK1	PIK3R5	TP73	FBXW7
GO: Biological Process	GO:1905709	negative regulation of membrane permeability		0.001772	1	0.03	0.2767	3	11	HK2	HEG1	RASIP1
GO: Biological Process	GO:0022408	negative regulation of cell-cell adhesion		0.001782	1	0.03008	0.2775	13	218	ERBB2	HLX	CCL25	BTLA	SPINT2	IL1RN	RIPOR2	PTPN22	LAG3	VTCN1	AKNA	TGFB1	CDH1
GO: Biological Process	GO:0046460	neutral lipid biosynthetic process		0.00182	1	0.03054	0.2817	6	56	MOGAT2	MOGAT1	LPIN1	DGAT2	TCF7L2	FBXW7
GO: Biological Process	GO:0046463	acylglycerol biosynthetic process		0.00182	1	0.03054	0.2817	6	56	MOGAT2	MOGAT1	LPIN1	DGAT2	TCF7L2	FBXW7
GO: Biological Process	GO:0043065	positive regulation of apoptotic process		0.001849	1	0.0309	0.285	29	698	ABR	TP53INP1	DAPK2	TRPS1	MEF2C	TNFAIP8	MAP2K6	DAB2IP	HRK	GATA6	IL20RA	ARHGEF16	BLK	BMP7	PTPRC	PTPRF	ARHGEF7	FGD3	TCF7L2	RARB	CAMK1D	CD248	CASP6	CALHM2	TGFB1	ARHGEF1	STEAP3	TP73	FBXW7
GO: Biological Process	GO:0032412	regulation of ion transmembrane transporter activity		0.001852	1	0.0309	0.285	16	301	ASIC2	ACTN4	DYSF	MEF2C	KCNE4	PLCG2	SHANK2	FXYD2	NOS1AP	MYO5A	KCNQ1	WNK4	WNK2	CACNB4	NEDD4L	GPR35
GO: Biological Process	GO:0032623	interleukin-2 production		0.001884	1	0.03127	0.2884	7	76	HDAC7	CARD11	NOD2	PTPRC	LAG3	VTCN1	CD28
GO: Biological Process	GO:0051092	positive regulation of NF-kappaB transcription factor activity		0.001885	1	0.03127	0.2884	23	509	PIK3AP1	TRAF3	ESR1	CARD10	ACTN4	SMPD3	AIM2	HDAC7	NLRP6	RHOH	PRKCH	CARD11	FYN	DAB2IP	PTPN22	NOD2	BMP7	CANT1	BST2	NTRK1	CASP1	TGFB1	TLR1
GO: Biological Process	GO:0042113	B cell activation		0.001894	1	0.03132	0.2889	18	359	IKZF1	MEF2C	PLCG2	BTLA	HDAC7	CARD11	SAMSN1	NOD2	BLK	TBC1D10C	FCRL1	PTPRC	NFATC1	BST2	NTRK1	GPR183	TGFB1	CD28
GO: Biological Process	GO:0046634	regulation of alpha-beta T cell activation		0.001918	1	0.03146	0.2902	9	120	HLX	IKZF1	CCL20	SH3RF1	BTLA	PTPN22	PTPRC	TGFB1	CD28
GO: Biological Process	GO:0002062	chondrocyte differentiation		0.001918	1	0.03146	0.2902	9	120	GDF6	TRPS1	MEF2C	SMPD3	HSPG2	CHST11	SOX5	RARB	TGFB1
GO: Biological Process	GO:0090630	activation of GTPase activity		0.001918	1	0.03146	0.2902	9	120	ABR	SIPA1	ARHGEF10	DOCK7	ARHGAP24	ARHGEF16	TBC1D10C	ARHGAP25	ADPRHL1
GO: Biological Process	GO:0006468	protein phosphorylation		0.001939	1	0.03171	0.2925	60	1776	EPHB3	SPRY2	ERBB2	DAPK2	GDF6	CARD10	HNF4A	ADARB1	HEG1	CAMK2N1	PIK3CG	SMPD3	BCAR3	MAP4K4	CDC42BPG	AKAP5	DEPTOR	GMFG	APLP2	LEFTY1	DOCK7	PRKCH	IL1RN	FYN	MAP2K6	GAB1	SORL1	DAB2IP	PTPN22	SAMSN1	ITPKA	NRP1	NOD2	BLK	STK10	PASK	RASIP1	KSR1	BMP7	PTPRC	PTPRO	WNK4	WNK2	RAC2	CDON	CAMK1D	NTRK1	DUSP2	DUSP4	SH2D3C	LCP2	TGFB1	LIMK1	TLR1	PAK1	PAX6	PIK3R5	ALPK2	TP73	FBXW7
GO: Biological Process	GO:0070665	positive regulation of leukocyte proliferation		0.001989	1	0.03234	0.2983	11	169	MEF2C	ST6GAL1	CARD11	IL5RA	PTPN22	CCDC88B	PTPRC	BST2	VTCN1	GPR183	CD28
GO: Biological Process	GO:1901861	regulation of muscle tissue development		0.001995	1	0.03234	0.2983	6	57	MEF2C	HDAC7	CDON	TCF7L2	TGFB1	USP2
GO: Biological Process	GO:0046854	phosphatidylinositol phosphorylation		0.001995	1	0.03234	0.2983	6	57	PIK3CG	PIP4K2A	PIP5K1B	SLA2	IMPA2	ITPKA
GO: Biological Process	GO:0097529	myeloid leukocyte migration		0.002017	1	0.0326	0.3007	14	248	DAPK2	DYSF	MTUS1	PIK3CG	CCL20	CCL25	SELL	RHOH	RIPOR2	NOD2	PTPRO	RAC2	CAMK1D	GPR35
GO: Biological Process	GO:0032402	melanosome transport		0.002087	1	0.03364	0.3103	4	24	ASIP	MYO5A	RAB27A	RAB17
GO: Biological Process	GO:0014068	positive regulation of phosphatidylinositol 3-kinase signaling		0.002118	1	0.03399	0.3135	8	99	PIK3AP1	ERBB2	PIK3CG	FYN	GAB1	NTRK1	CD28	PIK3R5
GO: Biological Process	GO:0042129	regulation of T cell proliferation		0.002121	1	0.03399	0.3135	12	196	ERBB2	SH3RF1	BTLA	CARD11	RIPOR2	PTPN22	CCDC88B	PTPRC	RAC2	VTCN1	TGFB1	CD28
GO: Biological Process	GO:0030182	neuron differentiation		0.002153	1	0.03439	0.3172	56	1639	EPHB3	ERBB2	SERPINF1	GDF6	MGLL	IKZF1	ATP8B1	ADARB1	DSCAML1	MEF2C	SEMA6A	QKI	MAP4K4	EVL	AKAP5	GAS7	SCARF1	RHOH	SHANK2	KLF7	DOCK7	TMEM108	RTN4RL2	FYN	GAB1	DAB2IP	SOX5	RIPOR2	CASZ1	ASAP1	ITPKA	NRP1	SYNGAP1	BLK	BMP7	PRDM8	PTPRF	PTPRO	AFG3L2	SEMA4A	SDK1	RAC2	CDON	RARB	RAB17	CAMK1D	NEDD4L	NTRK1	RAPGEF4	GRB7	CASP6	LIMK1	PAK1	PAX6	CDH1	TP73
GO: Biological Process	GO:0030031	cell projection assembly		0.002164	1	0.03439	0.3172	31	771	RHOJ	ATP8B1	HNF4A	SH3YL1	MAP4K4	VIL1	EVL	EPS8L2	RHOH	DNAH17	SSX2IP	PPP1R16B	RIPOR2	ARHGAP24	MYO1A	RAB8B	ASAP1	NRP1	TBC1D10C	BLCAP	PTPRO	ARHGEF7	AIFM3	EPS8L3	FGD3	RAC2	ESPN	RAB17	CASP1	CASP6	ATP6V0D1
GO: Biological Process	GO:0032880	regulation of protein localization		0.002164	1	0.03439	0.3172	39	1040	ERBB2	CARD10	PFKFB2	HNF4A	CAMK2N1	MAP4K4	VIL1	AKAP5	WIPF1	CPT1A	SLC51B	ABCG1	KLF7	AACS	PRKCH	FYN	SORL1	TMEM30B	RIPOR2	MYO1A	MYO5A	TM9SF4	PTPN22	ARHGEF16	BICD1	BLK	KCNQ1	RAC2	CACNA1C	CACNB4	TCF7L2	NEDD4L	RAPGEF4	TGFB1	LLGL2	PAK1	CDH1	TP73	FBXW7
GO: Biological Process	GO:0061448	connective tissue development		0.002186	1	0.03455	0.3186	16	306	GDF6	TRPS1	MEF2C	SMPD3	HSPG2	CHST11	CREB5	KLF7	AACS	SNAI1	SORL1	SOX5	BMP7	DGAT2	RARB	TGFB1
GO: Biological Process	GO:0051924	regulation of calcium ion transport		0.002186	1	0.03455	0.3186	16	306	DYSF	PIK3CG	PLCG2	AKAP5	GRAMD2A	FYN	NOS1AP	IL16	MYO5A	PTPN22	GNAI2	CACNA1C	CACNB4	GPR35	TGFB1	USP2
GO: Biological Process	GO:0070374	positive regulation of ERK1 and ERK2 cascade		0.002253	1	0.03551	0.3275	14	251	SPRY2	ESR1	CCL20	CCL25	PTPN22	NRP1	NOD2	PTPRC	GNAI2	CYSLTR2	NTRK1	GPR183	TGFB1	FBXW7
GO: Biological Process	GO:0097530	granulocyte migration		0.002283	1	0.03589	0.331	11	172	DAPK2	DYSF	PIK3CG	CCL20	CCL25	SELL	RHOH	RIPOR2	NOD2	RAC2	CAMK1D
GO: Biological Process	GO:1905962	glutamatergic neuron differentiation		0.002322	1	0.03619	0.3338	3	12	IKZF1	CASZ1	PAX6
GO: Biological Process	GO:0021610	facial nerve morphogenesis		0.002322	1	0.03619	0.3338	3	12	ADARB1	HOXB2	NRP1
GO: Biological Process	GO:0021561	facial nerve development		0.002322	1	0.03619	0.3338	3	12	ADARB1	HOXB2	NRP1
GO: Biological Process	GO:0051248	negative regulation of protein metabolic process		0.002341	1	0.03639	0.3357	44	1218	SPRY2	SERPINF1	DYSF	HNF4A	ADARB1	SERPINB5	HEG1	CAMK2N1	SH3RF2	TNFAIP8	PRDX5	QKI	VIL1	HSPG2	DEPTOR	SH3RF1	GMFG	APLP2	SPINT2	CPEB4	PPP1R16B	FYN	SORL1	DAB2IP	SPINT1	PTPN22	SAMSN1	RASIP1	BMP7	PTPRC	PTPRO	BST2	DHCR24	GNAI2	PPP1R14C	DUSP2	DUSP4	GRB7	PAPLN	TGFB1	LIMK1	PAX6	CDH1	TP73
GO: Biological Process	GO:0050766	positive regulation of phagocytosis		0.002354	1	0.0365	0.3367	7	79	ABR	IL2RB	NOD2	PTPRC	RAB27A	CAMK1D	APPL2
GO: Biological Process	GO:1903827	regulation of cellular protein localization		0.002364	1	0.03655	0.3371	27	645	ERBB2	CARD10	HNF4A	VIL1	AKAP5	WIPF1	SLC51B	PRKCH	FYN	SORL1	TMEM30B	RIPOR2	MYO5A	TM9SF4	PTPN22	ARHGEF16	BICD1	RAC2	CACNB4	TCF7L2	NEDD4L	RAPGEF4	TGFB1	PAK1	CDH1	TP73	FBXW7
GO: Biological Process	GO:0048634	regulation of muscle organ development		0.002383	1	0.03674	0.3389	6	59	MEF2C	HDAC7	CDON	TCF7L2	TGFB1	USP2
GO: Biological Process	GO:0030073	insulin secretion		0.002422	1	0.03702	0.3414	14	253	PFKFB2	HNF4A	CAMK2N1	MAP4K4	CPT1A	KLF7	AACS	IL1RN	MYO5A	BLK	KCNQ1	CACNA1C	TCF7L2	RAPGEF4
GO: Biological Process	GO:0032869	cellular response to insulin stimulus		0.002422	1	0.03702	0.3414	14	253	PIP4K2A	BCAR3	GAB1	SORL1	MYO5A	RAB8B	LPIN1	PTPRE	PTPRF	GNAI2	GRB7	ATP6V0D1	APPL2	PAK1
GO: Biological Process	GO:1902307	positive regulation of sodium ion transmembrane transport		0.00244	1	0.03702	0.3414	4	25	ACTN4	FXYD2	WNK4	WNK2
GO: Biological Process	GO:0051904	pigment granule transport		0.00244	1	0.03702	0.3414	4	25	ASIP	MYO5A	RAB27A	RAB17
GO: Biological Process	GO:0019400	alditol metabolic process		0.00244	1	0.03702	0.3414	4	25	DYSF	MOGAT2	MOGAT1	DGAT2
GO: Biological Process	GO:0032401	establishment of melanosome localization		0.00244	1	0.03702	0.3414	4	25	ASIP	MYO5A	RAB27A	RAB17
GO: Biological Process	GO:0007435	salivary gland morphogenesis		0.002456	1	0.03716	0.3428	5	41	NRP1	BMP7	TGFB1	PAX6	CDH1
GO: Biological Process	GO:0055082	cellular chemical homeostasis		0.002494	1	0.03764	0.3472	36	946	HK2	ESR1	SERPINF1	FOXA3	CAMK2N1	PIK3CG	CCR4	SMPD3	PLCG2	MAP4K4	AKAP5	SLC4A8	RASA3	SLC39A4	APLP2	KLF7	AACS	FYN	MYO5A	TM9SF4	PTPRC	DGAT2	AFG3L2	SLC39A5	IMMT	WNK4	CACNA1C	CACNB4	TCF7L2	GPR18	NEDD4L	GPR35	CUBN	TGFB1	ATP6V0D1	STEAP3
GO: Biological Process	GO:0046626	regulation of insulin receptor signaling pathway		0.00253	1	0.03808	0.3512	7	80	PIP4K2A	SORL1	PTPRE	PTPRF	GNAI2	GRB7	PAK1
GO: Biological Process	GO:1901184	regulation of ERBB signaling pathway		0.002555	1	0.03836	0.3538	8	102	SPRY2	ERBB2	ESR1	BCAR3	DAB2IP	PTPRF	ARHGEF7	FBXW7
GO: Biological Process	GO:0002683	negative regulation of immune system process		0.002588	1	0.03865	0.3565	21	460	ERBB2	ABR	HLX	SLA2	CCL25	BTLA	NLRP6	RIPOR2	PTPN22	SAMSN1	NOD2	BLK	TBC1D10C	PTPRC	BST2	CLNK	GPR18	LAG3	VTCN1	TGFB1	FBXW7
GO: Biological Process	GO:0019216	regulation of lipid metabolic process		0.002588	1	0.03865	0.3565	21	460	ESR1	GOLM1	HNF4A	PIK3CG	PIP4K2A	SMPD3	ISX	CPT1A	ERLIN1	ABCG1	SCAP	SNAI1	SORL1	DAB2IP	NOD2	LPIN1	DGAT2	TCF7L2	TGFB1	APPL2	FBXW7
GO: Biological Process	GO:0045580	regulation of T cell differentiation		0.002612	1	0.03891	0.3589	11	175	ERBB2	HLX	IKZF1	CCL20	SH3RF1	RHOH	CARD11	PTPRC	LAG3	TGFB1	CD28
GO: Biological Process	GO:0071495	cellular response to endogenous stimulus		0.002638	1	0.0391	0.3606	52	1510	SPRY2	ERBB2	ESR1	SERPINF1	GDF6	MEF2C	PIK3CG	PIP4K2A	CGN	SCNN1A	SMPD3	BCAR3	VIL1	CHST11	AQP8	LEFTY1	PPARGC1B	SPINT2	ASIP	CPEB4	TMEM108	FYN	GAB1	SORL1	DAB2IP	TRERF1	SOX5	SPINT1	MYO5A	RAB8B	GATA6	PTPN22	NOD2	LPIN1	BMP7	PTPRE	PTPRF	KCNQ1	GNA11	GNAI2	SLC39A5	TCF7L2	RARB	NTRK1	VEPH1	GRB7	CASP6	TGFB1	ATP6V0D1	APPL2	PAK1	CDH1
GO: Biological Process	GO:1901888	regulation of cell junction assembly		0.002639	1	0.0391	0.3606	13	228	EPHB3	ASIC2	MEF2C	MAP4K4	PRKCH	SNAI1	CLSTN2	NRP1	SEMA4A	RAB17	NEDD4L	NTRK1	PHLDB2
GO: Biological Process	GO:0022898	regulation of transmembrane transporter activity		0.002651	1	0.03919	0.3614	16	312	ASIC2	ACTN4	DYSF	MEF2C	KCNE4	PLCG2	SHANK2	FXYD2	NOS1AP	MYO5A	KCNQ1	WNK4	WNK2	CACNB4	NEDD4L	GPR35
GO: Biological Process	GO:0017157	regulation of exocytosis		0.002696	1	0.03964	0.3657	14	256	ABR	SMPD3	SLC4A8	APBA2	SNX4	MYO5A	RAB8B	BLK	GNAI2	RAB27A	RAC2	CHRNA6	CACNB4	RAPGEF4
GO: Biological Process	GO:0048762	mesenchymal cell differentiation		0.002696	1	0.03964	0.3657	14	256	SPRY2	MEF2C	SEMA6A	SNAI1	DAB2IP	NRP1	BMP7	NFATC1	SEMA4A	TCF7L2	AKNA	TGFB1	PAX6	PHLDB2
GO: Biological Process	GO:0051346	negative regulation of hydrolase activity		0.002796	1	0.04101	0.3783	22	494	SPRY2	SERPINF1	SERPINB5	SH3RF2	TNFAIP8	PRDX5	VIL1	SH3RF1	APLP2	RHOH	SPINT2	SORL1	DAB2IP	MYO1D	SPINT1	IQGAP2	BICD1	BST2	DHCR24	GNAI2	PPP1R14C	PAPLN
GO: Biological Process	GO:0031529	ruffle organization		0.002825	1	0.0413	0.381	6	61	SH3YL1	EVL	EPS8L2	ARHGAP24	LPIN1	EPS8L3
GO: Biological Process	GO:0051905	establishment of pigment granule localization		0.002831	1	0.0413	0.381	4	26	ASIP	MYO5A	RAB27A	RAB17
GO: Biological Process	GO:0032650	regulation of interleukin-1 alpha production		0.002967	1	0.04295	0.3962	3	13	CCL20	IL16	CASP1
GO: Biological Process	GO:0060670	branching involved in labyrinthine layer morphogenesis		0.002967	1	0.04295	0.3962	3	13	SPINT2	SPINT1	LLGL2
GO: Biological Process	GO:0071888	macrophage apoptotic process		0.002967	1	0.04295	0.3962	3	13	MEF2C	ST6GAL1	NOD2
GO: Biological Process	GO:0046640	regulation of alpha-beta T cell proliferation		0.003037	1	0.04386	0.4046	5	43	SH3RF1	BTLA	PTPN22	PTPRC	CD28
GO: Biological Process	GO:1905475	regulation of protein localization to membrane		0.003064	1	0.04403	0.4061	13	232	ERBB2	VIL1	AKAP5	SLC51B	PRKCH	FYN	MYO5A	ARHGEF16	RAPGEF4	TGFB1	PAK1	CDH1	TP73
GO: Biological Process	GO:0031295	T cell costimulation		0.003068	1	0.04403	0.4061	6	62	GRAP2	BTLA	CARD11	FYN	CD28	PAK1
GO: Biological Process	GO:1901698	response to nitrogen compound		0.003072	1	0.04403	0.4061	44	1236	PDE1B	SERPINF1	MEF2C	PIK3CG	PIP4K2A	SMPD3	PLCG2	BCAR3	SELL	NLRP1	AQP8	CPT1A	ERLIN1	PPARGC1B	SCAP	CPEB4	AACS	FYN	GAB1	SORL1	MYO5A	RAB8B	PTPN22	FBXO17	NOD2	LPIN1	RFTN1	BMP7	PTPRE	PTPRF	KCNQ1	GNA11	GNAI2	SDK1	NTRK1	CASP1	GRB7	CASP6	GSS	ATP6V0D1	APPL2	PAK1	CDH1	TP73
GO: Biological Process	GO:0010959	regulation of metal ion transport		0.0031	1	0.04405	0.4063	16	317	DYSF	PIK3CG	PLCG2	AKAP5	GRAMD2A	FYN	NOS1AP	IL16	MYO5A	PTPN22	GNAI2	CACNA1C	CACNB4	GPR35	TGFB1	USP2
GO: Biological Process	GO:1902523	positive regulation of protein K63-linked ubiquitination		0.003112	1	0.04405	0.4063	2	4	PTPN22	NOD2
GO: Biological Process	GO:0061502	early endosome to recycling endosome transport		0.003112	1	0.04405	0.4063	2	4	SORL1	MYO1D
GO: Biological Process	GO:1900126	negative regulation of hyaluronan biosynthetic process		0.003112	1	0.04405	0.4063	2	4	SMPD3	TGFB1
GO: Biological Process	GO:1903903	regulation of establishment of T cell polarity		0.003112	1	0.04405	0.4063	2	4	RIPOR2	DOCK8
GO: Biological Process	GO:0061138	morphogenesis of a branching epithelium		0.003179	1	0.04489	0.414	13	233	SPRY2	ESR1	SPINT2	SPINT1	NRP1	RASIP1	BMP7	NFATC1	CTNNBIP1	TGFB1	LLGL2	PAK1	CDH1
GO: Biological Process	GO:0060713	labyrinthine layer morphogenesis		0.003263	1	0.04585	0.4229	4	27	SPINT2	SPINT1	BMP7	LLGL2
GO: Biological Process	GO:0032400	melanosome localization		0.003263	1	0.04585	0.4229	4	27	ASIP	MYO5A	RAB27A	RAB17
GO: Biological Process	GO:0035306	positive regulation of dephosphorylation		0.003326	1	0.04661	0.4299	6	63	MEF2C	PPARGC1B	PPP1R16B	PTPRC	CAMTA1	TGFB1
GO: Biological Process	GO:0007431	salivary gland development		0.003363	1	0.04701	0.4336	5	44	NRP1	BMP7	TGFB1	PAX6	CDH1
GO: Biological Process	GO:1904064	positive regulation of cation transmembrane transport		0.003385	1	0.0472	0.4354	11	181	ASIC2	ACTN4	PLCG2	FXYD2	NOS1AP	KCNQ1	WNK4	WNK2	CACNA1C	CACNB4	NEDD4L
GO: Biological Process	GO:0045595	regulation of cell differentiation		0.003452	1	0.04803	0.443	61	1859	SPRY2	ERBB2	TP53INP1	SERPINF1	GDF6	TRPS1	ETS1	HLX	MECOM	IKZF1	ACTN4	FOXA3	MEF2C	SEMA6A	CCL20	QKI	AKAP5	SH3RF1	HDAC7	LIMS2	RHOH	PPARGC1B	ABCG1	KLF7	DOCK7	PRKCH	CARD11	SNAI1	SORL1	DAB2IP	SOX5	RIPOR2	SPINT1	GATA6	CASZ1	ITPKA	NRP1	SYNGAP1	LPIN1	BMP7	PTPRC	PTPRF	NFATC1	CTNNBIP1	ARHGEF7	GNA11	SEMA4A	CDON	TCF7L2	RARB	LAG3	TGFB1	LIMK1	APPL2	CD28	PAK1	CD53	PAX6	PHLDB2	TP73	FBXW7
GO: Biological Process	GO:0032414	positive regulation of ion transmembrane transporter activity		0.003475	1	0.04823	0.4449	9	131	ASIC2	ACTN4	PLCG2	FXYD2	NOS1AP	WNK4	WNK2	CACNB4	NEDD4L
GO: Biological Process	GO:0071901	negative regulation of protein serine/threonine kinase activity		0.003497	1	0.04842	0.4466	10	156	SPRY2	HEG1	SORL1	DAB2IP	PTPN22	RASIP1	BMP7	DUSP2	DUSP4	TP73
GO: Biological Process	GO:0060429	epithelium development		0.003539	1	0.04887	0.4508	52	1532	SPRY2	ESR1	GDF6	TRPS1	MECOM	TST	FOXA3	HNF4A	MEF2C	HOXB2	SERPINB5	HEG1	CGN	ALPI	VIL1	CPT1A	SPINT2	KLF7	PPP1R16B	PRKCH	SNAI1	RIPOR2	ARHGAP24	SPINT1	MYO5A	GATA6	FN3K	NRP1	RASIP1	BMP7	NFATC1	CTNNBIP1	PTPRO	EHF	KDM2B	WNK4	CA9	KRT8	TCF7L2	RAB25	RARB	NTRK1	CASP6	TGFB1	OVOL1	LLGL2	PKP3	PAK1	MARVELD2	PAX6	CDH1	PHLDB2
GO: Biological Process	GO:2001257	regulation of cation channel activity		0.003585	1	0.04935	0.4552	12	209	ASIC2	DYSF	MEF2C	KCNE4	PLCG2	SHANK2	NOS1AP	MYO5A	KCNQ1	CACNB4	NEDD4L	GPR35
GO: Biological Process	GO:0030865	cortical cytoskeleton organization		0.003599	1	0.04935	0.4552	6	64	VIL1	RHOH	FMNL1	RAC2	FMNL3	LLGL2
GO: Biological Process	GO:0031294	lymphocyte costimulation		0.003599	1	0.04935	0.4552	6	64	GRAP2	BTLA	CARD11	FYN	CD28	PAK1
GO: Biological Process	GO:0050773	regulation of dendrite development		0.003655	1	0.04947	0.4563	9	132	AKAP5	DAB2IP	ITPKA	BMP7	PTPRF	RAB17	CAMK1D	NEDD4L	RAPGEF4
GO: Biological Process	GO:0002688	regulation of leukocyte chemotaxis		0.003655	1	0.04947	0.4563	9	132	DAPK2	DYSF	MTUS1	SELL	RIPOR2	NOD2	RAC2	GPR18	CAMK1D
GO: Biological Process	GO:0050921	positive regulation of chemotaxis		0.00366	1	0.04947	0.4563	10	157	DAPK2	DYSF	CCR4	SELL	IL16	RIPOR2	NRP1	RAC2	CAMK1D	TGFB1
GO: Biological Process	GO:0006816	calcium ion transport		0.003665	1	0.04947	0.4563	21	474	DYSF	PIK3CG	PLCG2	AKAP5	RASA3	GRAMD2A	FYN	NOS1AP	IL16	MYO5A	BSPRY	PTPN22	PTPRC	NFATC1	AFG3L2	GNAI2	CACNA1C	CACNB4	GPR35	TGFB1	USP2
GO: Biological Process	GO:0045765	regulation of angiogenesis		0.003669	1	0.04947	0.4563	18	382	TSPAN12	SPRY2	ERBB2	HK2	RHOJ	SERPINF1	ETS1	SEMA6A	HSPG2	PPP1R16B	GAB1	DAB2IP	GATA6	NRP1	SEMA4A	CYSLTR2	NTRK1	ADAM12
GO: Biological Process	GO:0016051	carbohydrate biosynthetic process		0.003674	1	0.04947	0.4563	13	237	HNF4A	PGM1	B3GNT8	CHST15	SMPD3	ST3GAL2	CHST11	ST3GAL4	IMPA2	PASK	DGAT2	TCF7L2	TGFB1
GO: Biological Process	GO:0009437	carnitine metabolic process		0.003711	1	0.04947	0.4563	3	14	CPT1C	CPT1A	SLC22A4
GO: Biological Process	GO:0032610	interleukin-1 alpha production		0.003711	1	0.04947	0.4563	3	14	CCL20	IL16	CASP1
GO: Biological Process	GO:0032530	regulation of microvillus organization		0.003711	1	0.04947	0.4563	3	14	ATP8B1	HNF4A	VIL1
GO: Biological Process	GO:0010765	positive regulation of sodium ion transport		0.003712	1	0.04947	0.4563	5	45	ACTN4	FXYD2	WNK4	WNK2	NEDD4L
GO: Biological Process	GO:1900746	regulation of vascular endothelial growth factor signaling pathway		0.003739	1	0.04947	0.4563	4	28	TSPAN12	SPRY2	SEMA6A	DAB2IP
GO: Biological Process	GO:0010866	regulation of triglyceride biosynthetic process		0.003739	1	0.04947	0.4563	4	28	LPIN1	DGAT2	TCF7L2	FBXW7
GO: Biological Process	GO:0051875	pigment granule localization		0.003739	1	0.04947	0.4563	4	28	ASIP	MYO5A	RAB27A	RAB17
GO: Biological Process	GO:0070861	regulation of protein exit from endoplasmic reticulum		0.003739	1	0.04947	0.4563	4	28	SLC51B	SORL1	TMEM30B	TM9SF4
GO: Biological Process	GO:1900078	positive regulation of cellular response to insulin stimulus		0.003739	1	0.04947	0.4563	4	28	SORL1	MYO5A	GNAI2	PAK1
GO: Biological Process	GO:0009306	protein secretion		0.00376	1	0.04964	0.4579	20	444	PFKFB2	HNF4A	CAMK2N1	MAP4K4	AKAP5	CPT1A	ABCG1	KLF7	AACS	IL1RN	MYO5A	RAB8B	BLK	KCNQ1	CACNA1C	TCF7L2	RAPGEF4	TGFB1	LLGL2	STEAP3
