## Supplementary Table 2 for "Longitudinal DNA Methylation Profiling of the Rectal Mucosa Identifies Cell-specific Signatures of Disease Status, Severity and Clinical Outcomes in Ulcerative Colitis"

### Sheet: A. DNAm on UC
Supplementary Table 2A. The Epidish CellDMC EWAS analysis between UC at diagnosis (n=211) vs controls (n=85), identified 2279 CpG sites as derived from immune cells
	IC.Estimate	IC.SE	IC.t	IC.p	IC.adjP	IlmnID	CHR	MAPINFO	UCSC_RefGene_Name	UCSC_RefGene_Group	Relation_to_UCSC_CpG_Island
cg03483654	0.180204	0.0227861	7.90849	5.82788e-14	2.38999e-08	cg03483654	11	61102074	DAK	5'UTR	S_Shore
cg05630192	0.248245	0.0310779	7.98782	3.45218e-14	2.38999e-08	cg05630192	7	100877583	CLDN15	Body	S_Shore
cg09310125	0.179054	0.0234277	7.64284	3.28761e-13	8.98823e-08	cg09310125	1	6135084	KCNAB2	Body	S_Shelf
cg00153412	0.140823	0.0188295	7.47883	9.39157e-13	1.4908e-07	cg00153412	22	43312196	PACSIN2	5'UTR
cg13529380	0.1733	0.0232962	7.43899	1.20921e-12	1.4908e-07	cg13529380	11	286734			N_Shelf
cg21375825	0.174268	0.0234268	7.43886	1.21026e-12	1.4908e-07	cg21375825	2	136594646	LCT	1stExon
cg23813171	0.226998	0.0305476	7.43096	1.27234e-12	1.4908e-07	cg23813171	11	61101763	TKFC	5'UTR	S_Shore
cg23324939	0.175745	0.0237331	7.40504	1.4989e-12	1.53673e-07	cg23324939	21	45331762	AGPAT3	5'UTR
cg22902288	0.964578	0.130725	7.37867	1.77011e-12	1.61315e-07	cg22902288	7	925032	C7orf20	Body
cg06702880	-0.101672	0.0138277	-7.35282	2.08287e-12	1.70835e-07	cg06702880	4	155663094			N_Shore
cg09021980	0.180444	0.0247712	7.28441	3.19792e-12	2.38446e-07	cg09021980	10	70980199	HKDC1	1stExon
cg13263778	0.133337	0.0183832	7.2532	3.88548e-12	2.6557e-07	cg13263778	6	34208802	HMGA1	Body	S_Shelf
cg15352525	0.229752	0.031833	7.21741	4.85466e-12	3.06288e-07	cg15352525	22	39812626	TAB1	Body
cg17142134	0.170937	0.0238107	7.17901	6.15969e-12	3.60866e-07	cg17142134	3	170744641	SLC2A2	5'UTR	N_Shore
cg13309174	0.175207	0.0246203	7.11637	9.06654e-12	4.95753e-07	cg13309174	11	61102045	DAK	5'UTR	S_Shore
cg04843676	0.0721946	0.0101866	7.0872	1.08466e-11	5.56019e-07	cg04843676	12	26306247
cg18331249	0.280921	0.0396975	7.07652	1.15806e-11	5.58724e-07	cg18331249	8	98862165	LAPTM4B	Body
cg00449124	0.136866	0.0197212	6.94002	2.65982e-11	1.14819e-06	cg00449124	5	95652226	LOC101929710	Body
cg16791250	-0.121258	0.0174709	-6.94053	2.65156e-11	1.14819e-06	cg16791250	12	54377869	HOXC10	TSS1500	N_Shore
cg17527128	0.171391	0.0249306	6.87472	3.94387e-11	1.61737e-06	cg17527128	21	38566375	TTC3	Body
cg22655281	0.125467	0.0183761	6.82776	5.22721e-11	2.04158e-06	cg22655281	2	54078381	GPR75-ASB3	Body
cg02017718	-0.0852643	0.0125269	-6.80648	5.93644e-11	2.21319e-06	cg02017718	12	54441055	HOXC4	5'UTR	Island
cg16632802	0.0887931	0.0130955	6.78044	6.93384e-11	2.47264e-06	cg16632802	4	52884988	LRRC66	TSS1500
cg21172278	0.169802	0.0253133	6.708	1.06586e-10	3.64253e-06	cg21172278	1	117637160	MIR942	TSS200
cg06554340	0.0886252	0.0132919	6.6676	1.3528e-10	4.43823e-06	cg06554340	2	196520121	SLC39A10	TSS1500	N_Shore
cg05818351	0.0611033	0.00920605	6.6373	1.61656e-10	5.09958e-06	cg05818351	6	14686266
cg11654662	0.150182	0.0226724	6.62398	1.74793e-10	5.17206e-06	cg11654662	17	18264018	SHMT1	5'UTR	N_Shelf
cg20162822	0.221084	0.033385	6.62226	1.76566e-10	5.17206e-06	cg20162822	17	1658265	SERPINF2	3'UTR	S_Shore
cg18530531	-0.396787	0.060074	-6.60497	1.95379e-10	5.52581e-06	cg18530531	14	68320666	RAD51B	Body
cg02912129	0.116272	0.0176522	6.58683	2.17239e-10	5.76789e-06	cg02912129	20	57615494	SLMO2	Body	N_Shore
cg25145707	0.115195	0.0174904	6.58623	2.18004e-10	5.76789e-06	cg25145707	8	101486864
cg07096313	0.208255	0.0318567	6.53724	2.89978e-10	7.20719e-06	cg07096313	12	124190828	TCTN2	Body
cg07448057	0.177443	0.0271252	6.54161	2.82702e-10	7.20719e-06	cg07448057	15	65274427	SPG21	Body
cg03365632	0.162384	0.0248849	6.52542	3.10579e-10	7.49218e-06	cg03365632	17	41662185
cg17165158	0.188471	0.0289105	6.51912	3.2213e-10	7.54881e-06	cg17165158	1	2182612	SKI	Body
cg00955432	0.189116	0.02928	6.45889	4.56224e-10	1.03942e-05	cg00955432	9	133491847	FUBP3	Body
cg00508257	0.144516	0.0224719	6.43095	5.35773e-10	1.08964e-05	cg00508257	5	95139234
cg01966636	0.0809475	0.0125632	6.4432	4.99338e-10	1.08964e-05	cg01966636	3	23464700	UBE2E2	Body
cg14818217	-0.192897	0.029976	-6.43504	5.23338e-10	1.08964e-05	cg14818217	11	77330412	CLNS1A	3'UTR
cg16898193	-0.158953	0.024736	-6.42599	5.51253e-10	1.08964e-05	cg16898193	12	54377550	HOXC10	TSS1500	N_Shore
cg17987112	-0.185947	0.0289463	-6.42387	5.57976e-10	1.08964e-05	cg17987112	5	174158654			N_Shore
cg21266502	-0.178413	0.0277517	-6.42888	5.42166e-10	1.08964e-05	cg21266502	4	155663225			N_Shore
cg08553585	0.12628	0.0197625	6.38989	6.77853e-10	1.29295e-05	cg08553585	1	234791553	LOC101927787	Body
cg26267700	0.147854	0.0231765	6.3795	7.19325e-10	1.34087e-05	cg26267700	6	43461898	TJAP1	5'UTR
cg04618171	0.265599	0.0418192	6.35111	8.45685e-10	1.5009e-05	cg04618171	2	10470465	HPCAL1	5'UTR
cg07846737	0.0892034	0.0140418	6.35272	8.37983e-10	1.5009e-05	cg07846737	19	5068701	KDM4B	Body	S_Shelf
cg20643952	-0.156467	0.0246477	-6.34815	8.6007e-10	1.5009e-05	cg20643952	12	54398809			N_Shore
cg03026461	0.0710467	0.0112274	6.32796	9.6465e-10	1.55022e-05	cg03026461	12	16040188	STRAP	Body
cg06989155	0.144869	0.022896	6.32728	9.68373e-10	1.55022e-05	cg06989155	16	12309795	SNX29	Body
cg09587634	0.15421	0.0243573	6.33118	9.47167e-10	1.55022e-05	cg09587634	11	64015574	PPP1R14B	TSS1500	S_Shore
cg13012649	0.104629	0.016543	6.32467	9.82838e-10	1.55022e-05	cg13012649	16	1682232	CRAMP1L	Body
cg13160884	0.0991724	0.0156505	6.33668	9.18047e-10	1.55022e-05	cg13160884	17	1711269	SMYD4	Body
cg02085182	0.0992946	0.0157457	6.30612	1.09182e-09	1.63626e-05	cg02085182	15	64761471
cg14361969	0.163682	0.0259557	6.3062	1.09137e-09	1.63626e-05	cg14361969	7	100883552	FIS1	Body
cg16483151	0.0991667	0.0157276	6.30525	1.09724e-09	1.63626e-05	cg16483151	1	222985145			N_Shelf
cg24889371	0.242705	0.0385165	6.30131	1.12197e-09	1.64327e-05	cg24889371	21	44598574
cg10378325	-0.0746186	0.0118623	-6.29042	1.1933e-09	1.68791e-05	cg10378325	1	86895705	CLCA2	Body
cg21155100	0.168793	0.0268336	6.29037	1.19361e-09	1.68791e-05	cg21155100	5	56147662	MAP3K1	Body
cg05356643	0.190127	0.0303919	6.25583	1.45046e-09	2.01636e-05	cg05356643	11	658682	DEAF1	Body	N_Shore
cg11209549	-0.190507	0.0304726	-6.25175	1.48419e-09	2.02886e-05	cg11209549	1	223314605	TLR5	5'UTR	N_Shore
cg20340739	-0.106726	0.0171532	-6.22192	1.75497e-09	2.35969e-05	cg20340739	12	54380150	HOXC-AS3	TSS1500	S_Shore
cg26205979	0.165008	0.0265338	6.21877	1.78625e-09	2.36302e-05	cg26205979	11	46443014	AMBRA1	Body
cg04089426	-0.164908	0.0265978	-6.20007	1.9835e-09	2.54937e-05	cg04089426	11	65307791	LTBP3	Body	Island
cg26804971	-0.250354	0.0403825	-6.19955	1.98929e-09	2.54937e-05	cg26804971	17	31152646	MYO1D	Body	S_Shelf
cg09720701	-0.113273	0.0183363	-6.17753	2.24984e-09	2.83892e-05	cg09720701	12	54447283	HOXC4	5'UTR	N_Shore
cg04426977	0.180661	0.0293868	6.14767	2.65696e-09	3.30184e-05	cg04426977	10	14575365	FAM107B	Body
cg10624462	0.189533	0.031012	6.11162	3.2456e-09	3.97315e-05	cg10624462	17	79958316	ASPSCR1	Body	Island
cg10622536	0.219291	0.0359245	6.10421	3.38152e-09	4.01955e-05	cg10622536	1	36771021	C1orf113	TSS1500	N_Shore
cg20908178	0.106803	0.0174921	6.10578	3.35224e-09	4.01955e-05	cg20908178	3	193714080
cg08300512	-0.0927098	0.0152022	-6.09845	3.49093e-09	4.09033e-05	cg08300512	2	28844643	PLB1	Body
cg08937679	0.112801	0.0185051	6.09568	3.5448e-09	4.09495e-05	cg08937679	10	3786897	LOC105376360	Body
cg07744973	0.157327	0.0258657	6.08248	3.81292e-09	4.3435e-05	cg07744973	16	1682250	CRAMP1L	Body
cg00796679	0.0990648	0.0163008	6.0773	3.92341e-09	4.34858e-05	cg00796679	12	57457058	NEMP1	Body
cg08284716	0.0503564	0.00828519	6.07788	3.91086e-09	4.34858e-05	cg08284716	4	38084955	TBC1D1	Body
cg08246348	0.155158	0.0255699	6.068	4.12969e-09	4.46308e-05	cg08246348	14	97128815
cg10087693	0.124474	0.0205141	6.06775	4.13555e-09	4.46308e-05	cg10087693	16	85628236
cg16971889	-0.181608	0.0300071	-6.05217	4.50567e-09	4.79936e-05	cg16971889	20	5584138	RP5-1022P6.2	Body
cg10100117	0.197445	0.0326373	6.04966	4.56834e-09	4.80373e-05	cg10100117	1	179843111	TOR1AIP2	5'UTR	N_Shelf
cg04249416	0.188899	0.0312422	6.04627	4.65429e-09	4.83217e-05	cg04249416	17	63589457
cg04298771	0.155139	0.0257177	6.03237	5.02345e-09	5.08666e-05	cg04298771	5	1337326	CLPTM1L	Body	N_Shelf
cg21585138	0.157505	0.0261094	6.03251	5.01973e-09	5.08666e-05	cg21585138	3	50645106	CISH	Body	N_Shelf
cg16335529	0.143965	0.0238793	6.02885	5.12125e-09	5.12244e-05	cg16335529	10	101458568	ENTPD7	Body
cg00337020	0.167324	0.027798	6.01927	5.39733e-09	5.33354e-05	cg00337020	19	2241089	SF3A2	5'UTR	S_Shelf
cg02615516	0.116783	0.0194122	6.01599	5.49517e-09	5.36558e-05	cg02615516	2	233639935	KCNJ13	5'UTR
cg09973852	-0.234414	0.0390817	-5.99804	6.06233e-09	5.84972e-05	cg09973852	16	30456960	SEPHS2	1stExon	Island
cg26970265	0.169037	0.0281997	5.99428	6.18812e-09	5.90167e-05	cg26970265	21	38566282	TTC3	Body
cg22483743	0.177603	0.0296584	5.98828	6.39412e-09	6.02804e-05	cg22483743	6	42387064	TRERF1	5'UTR
cg03177034	0.0922566	0.0154369	5.97635	6.82384e-09	6.36006e-05	cg03177034	2	168921027	STK39	Body
cg26571409	0.114475	0.0191761	5.96968	7.07609e-09	6.52107e-05	cg26571409	8	98723844	MTDH	Body
cg24163668	0.270128	0.0452876	5.96473	7.2696e-09	6.62496e-05	cg24163668	18	77219495	NFATC1	Body	Island
cg00322919	0.0617254	0.010363	5.95635	7.60861e-09	6.85771e-05	cg00322919	10	17172000	CUBN	TSS200
cg20896969	0.0655075	0.0110109	5.94933	7.9041e-09	7.0466e-05	cg20896969	11	120919684	TBCEL	Body
cg24813613	0.165733	0.0279149	5.93709	8.44712e-09	7.44973e-05	cg24813613	7	1882135	MAD1L1	Body	S_Shore
cg03807298	-0.153655	0.0259196	-5.92812	8.86821e-09	7.7379e-05	cg03807298	5	174159039			Island
cg11021927	0.0972804	0.0164622	5.90933	9.81728e-09	8.47584e-05	cg11021927	6	129983370	ARHGAP18	Body
cg07073096	0.18208	0.0308497	5.90216	1.02045e-08	8.7184e-05	cg07073096	7	2870441	GNA12	Body
cg03784170	0.114726	0.0194657	5.89378	1.06768e-08	8.76805e-05	cg03784170	17	8121849			N_Shelf
cg06937201	0.180118	0.0305443	5.89694	1.04964e-08	8.76805e-05	cg06937201	7	158551084	ESYT2	Body
cg07786657	0.237894	0.0403393	5.89733	1.04745e-08	8.76805e-05	cg07786657	1	167487633	CD247	Body
cg19376851	-0.14263	0.024201	-5.89355	1.06903e-08	8.76805e-05	cg19376851	2	200334137	FLJ32063	Body	Island
cg02991901	-0.257315	0.0436971	-5.88862	1.09783e-08	8.82772e-05	cg02991901	3	31269031
cg26001056	-0.369255	0.0627042	-5.88884	1.09653e-08	8.82772e-05	cg26001056	15	85947615	AKAP13	5'UTR
cg19470812	-0.255579	0.043452	-5.88187	1.13846e-08	9.0656e-05	cg19470812	14	99613263
cg06525498	0.11859	0.0201885	5.87415	1.18679e-08	9.35953e-05	cg06525498	6	108391237	OSTM1	Body
cg25714800	-0.116286	0.0198335	-5.86314	1.25918e-08	9.83592e-05	cg25714800	10	30990538	SVILP1	Body
cg02927354	0.0645399	0.0110331	5.84964	1.35383e-08	0.000102815	cg02927354	12	93490558	LOC643339	Body
cg08129848	-0.182918	0.031263	-5.85093	1.34447e-08	0.000102815	cg08129848	16	30456761	SEPHS2	1stExon	Island
cg27663468	-0.245565	0.0419734	-5.8505	1.3476e-08	0.000102815	cg27663468	10	12313131
cg05239225	-0.398084	0.0680963	-5.8459	1.38124e-08	0.000103934	cg05239225	15	86022419	AKAP13	5'UTR
cg14405385	0.0790778	0.01355	5.83602	1.45639e-08	0.000106685	cg14405385	1	232940544	MAP10	TSS200	N_Shore
cg15106420	0.0669629	0.0114742	5.83596	1.45682e-08	0.000106685	cg15106420	5	109042237	MAN2A1	Body
cg19300046	0.118508	0.0202971	5.83868	1.43573e-08	0.000106685	cg19300046	16	28999707	LAT	Body
cg03239279	0.187005	0.0320743	5.83038	1.50102e-08	0.000108949	cg03239279	7	100883248	FIS1	Body
cg12569095	0.148684	0.0255678	5.8153	1.62704e-08	0.000111207	cg12569095	16	71792287	AP1G1	Body
cg14487379	0.134711	0.023132	5.82357	1.5567e-08	0.000111207	cg14487379	9	135481870	DDX31	Body
cg18263587	0.168608	0.0289773	5.81863	1.59837e-08	0.000111207	cg18263587	11	1326508	TOLLIP	Body	N_Shelf
cg20887450	0.12891	0.0221636	5.8163	1.6184e-08	0.000111207	cg20887450	6	160546364	SLC22A1	Body
cg21449821	0.0870681	0.014957	5.82124	1.57623e-08	0.000111207	cg21449821	6	107635917	PDSS2	Body
cg22628870	0.142481	0.0244975	5.81615	1.61965e-08	0.000111207	cg22628870	1	230407654	GALNT2	Body
cg26120489	0.228709	0.0392898	5.82108	1.57758e-08	0.000111207	cg26120489	6	3806831
cg24964858	0.189276	0.0325854	5.80862	1.68614e-08	0.000114294	cg24964858	7	47622693	TNS3	TSS1500	S_Shore
cg11965652	0.109754	0.018917	5.80189	1.74771e-08	0.000117497	cg11965652	11	286738			N_Shelf
cg06548815	-0.303168	0.0523389	-5.7924	1.83837e-08	0.000122587	cg06548815	4	38782626	TLR10	5'UTR
cg05595832	0.180878	0.0312687	5.78465	1.91587e-08	0.000125815	cg05595832	7	104567372	LOC723809	TSS1500
cg14844138	0.055047	0.00951632	5.78449	1.91746e-08	0.000125815	cg14844138	1	9999765	LZIC	5'UTR	N_Shelf
cg10632566	-0.308864	0.0534166	-5.78217	1.94125e-08	0.000126365	cg10632566	20	17938801	SNX5	Body
cg07873178	-0.159323	0.0275912	-5.77442	2.02294e-08	0.000130645	cg07873178	11	65307616	LTBP3	Body	Island
cg03946744	0.10996	0.0190889	5.76041	2.17911e-08	0.000138549	cg03946744	2	233642150	KCNJ13	TSS1500
cg18096764	-0.182008	0.0315956	-5.76057	2.17731e-08	0.000138549	cg18096764	20	52226460
cg12379766	0.118661	0.0206064	5.75843	2.20217e-08	0.000138939	cg12379766	12	51568049	TFCP2	TSS1500	S_Shore
cg03253008	-0.412642	0.0717258	-5.75305	2.26588e-08	0.000140722	cg03253008	13	47221820	LRCH1	Body
cg14614581	0.239801	0.0416921	5.75171	2.28192e-08	0.000140722	cg14614581	10	73844130	SPOCK2	Body	N_Shelf
cg21805149	0.290485	0.0504843	5.75396	2.25495e-08	0.000140722	cg21805149	14	91871665	CCDC88C	Body
cg08033722	-0.224484	0.0390892	-5.74286	2.39147e-08	0.000146292	cg08033722	12	54370458			S_Shore
cg14542876	0.0920129	0.0160258	5.74157	2.4079e-08	0.000146292	cg14542876	10	106012745	GSTO1	TSS1500	N_Shore
cg25826721	-0.149834	0.0261223	-5.73586	2.48172e-08	0.000149668	cg25826721	10	127698036	FANK1	3'UTR
cg02527886	0.050724	0.00885109	5.73082	2.54865e-08	0.000152582	cg02527886	7	2968316	CARD11	Body	Island
cg21205663	-0.231638	0.0405797	-5.70823	2.87127e-08	0.000168214	cg21205663	3	31269011
cg21216220	0.161741	0.0283346	5.70826	2.87084e-08	0.000168214	cg21216220	17	35732945	ACACA	5'UTR
cg26986438	0.201325	0.03526	5.70973	2.84866e-08	0.000168214	cg26986438	17	80542006	FOXK2	Body	Island
cg00221718	-0.264235	0.0463353	-5.70266	2.95675e-08	0.000169337	cg00221718	3	128914668
cg01126699	0.163579	0.0286833	5.70295	2.95221e-08	0.000169337	cg01126699	14	104625468	KIF26A	Body	Island
cg20173014	0.172845	0.030305	5.7035	2.94367e-08	0.000169337	cg20173014	17	80541737	FOXK2	Body	Island
cg24498466	-0.279249	0.0489771	-5.70162	2.97303e-08	0.000169337	cg24498466	6	137986832	LOC102723649	Body
cg21017641	0.195924	0.0343773	5.69921	3.01098e-08	0.000170316	cg21017641	13	114786850	RASA3	Body	S_Shore
cg06150574	0.0673667	0.0118598	5.68025	3.32638e-08	0.000186868	cg06150574	3	56852768	ARHGEF3	Body
cg07842593	-0.0657184	0.0116072	-5.66188	3.66284e-08	0.000204172	cg07842593	16	30457166	SEPHS2	1stExon	S_Shore
cg10305000	0.219974	0.0388593	5.66077	3.6842e-08	0.000204172	cg10305000	16	1682412	CRAMP1L	Body
cg06619938	-0.136347	0.0240994	-5.65771	3.7437e-08	0.000206077	cg06619938	12	54376127			N_Shelf
cg24799921	-0.100094	0.0177014	-5.65458	3.80545e-08	0.00020808	cg24799921	10	77168180	C10orf41	Body	Island
cg12956443	0.0859917	0.0152178	5.65073	3.88274e-08	0.0002109	cg12956443	5	133167557
cg09468523	-0.119163	0.0211541	-5.6331	4.25728e-08	0.000229722	cg09468523	12	54378263	HOXC10	TSS1500	N_Shore
cg27626480	0.123199	0.0219048	5.62429	4.45737e-08	0.000238947	cg27626480	9	116284582	RGS3	Body
cg08580631	-0.0705008	0.012541	-5.62162	4.51993e-08	0.000239174	cg08580631	2	170220388	LRP2	TSS1500	N_Shore
cg22555258	0.0670051	0.0119183	5.62205	4.50978e-08	0.000239174	cg22555258	1	215177463	KCNK2	TSS1500
cg13173809	0.184804	0.03289	5.61884	4.58578e-08	0.000241103	cg13173809	17	46371576	THRA1/BTR	TSS200
cg06509630	0.222717	0.0397351	5.60503	4.92741e-08	0.000252588	cg06509630	2	96999224			N_Shelf
cg07677892	-0.278488	0.0496848	-5.6051	4.92575e-08	0.000252588	cg07677892	2	69062067
cg21937969	0.160843	0.0286776	5.60865	4.83547e-08	0.000252588	cg21937969	1	94155657
cg23443179	-0.281468	0.0502086	-5.60596	4.90363e-08	0.000252588	cg23443179	2	7765739
cg09240763	-0.194507	0.0347184	-5.60242	4.99466e-08	0.000252875	cg09240763	2	200330851			S_Shore
cg23638096	0.303557	0.0541738	5.6034	4.96941e-08	0.000252875	cg23638096	11	119249892	USP2	5'UTR	N_Shelf
cg21093005	0.240771	0.0430969	5.58675	5.41798e-08	0.000272625	cg21093005	17	80541915	FOXK2	Body	Island
cg01435118	0.10709	0.0191789	5.58374	5.50318e-08	0.000275223	cg01435118	1	203271845			N_Shelf
cg04790857	-0.31828	0.0570567	-5.57831	5.66027e-08	0.000281364	cg04790857	17	35448275	ACACA	Body
cg03756297	0.162932	0.0292499	5.57033	5.89894e-08	0.000291461	cg03756297	10	114437682	VTI1A	Body
cg13651690	0.166004	0.0298627	5.55892	6.25717e-08	0.00030731	cg13651690	14	106320748			N_Shore
cg12696536	0.195736	0.0352359	5.55502	6.38442e-08	0.000309849	cg12696536	2	10446128	HPCAL1	5'UTR	S_Shore
cg17029260	0.194833	0.0350707	5.55543	6.37098e-08	0.000309849	cg17029260	6	16492354	ATXN1	5'UTR
cg09027795	-0.291739	0.0525372	-5.553	6.45149e-08	0.000311262	cg09027795	6	14312819
cg25698661	0.100037	0.0180283	5.54889	6.58984e-08	0.000316078	cg25698661	1	160314281	NCSTN	5'UTR	S_Shore
cg01208787	0.107118	0.0193381	5.53923	6.92626e-08	0.000328373	cg01208787	7	29526309	CHN2	Body
cg13511708	0.0566485	0.0102259	5.53969	6.9097e-08	0.000328373	cg13511708	1	232940525	MAP10	TSS200	N_Shore
cg23882186	0.14856	0.0268506	5.53283	7.15832e-08	0.000337425	cg23882186	2	99065421	INPP4A	5'UTR	S_Shelf
cg09803743	0.14664	0.0265197	5.52946	7.28347e-08	0.000340159	cg09803743	9	97428867
cg20129509	0.172171	0.0311394	5.52904	7.29926e-08	0.000340159	cg20129509	7	99677932	ZNF3	5'UTR	N_Shore
cg01021196	-0.233681	0.0422882	-5.52591	7.41771e-08	0.000343726	cg01021196	14	38340164
cg19069968	0.208568	0.0377817	5.52034	7.63336e-08	0.000351731	cg19069968	9	134146766	FAM78A	Body
cg00604994	0.224249	0.0406358	5.51851	7.70547e-08	0.00035307	cg00604994	5	78024329
cg13332571	0.181708	0.0329891	5.50812	8.12733e-08	0.000370331	cg13332571	22	50923890	ADM2	3'UTR	S_Shelf
cg15831212	0.250388	0.0454686	5.50683	8.18146e-08	0.000370738	cg15831212	5	139672796	PFDN1	Body
cg01510718	-0.375722	0.068278	-5.50283	8.35099e-08	0.000374284	cg01510718	15	66065837	DENND4A	5'UTR
cg20984949	-0.13346	0.0242512	-5.50323	8.33401e-08	0.000374284	cg20984949	20	52226582
cg00040312	-0.237686	0.0432709	-5.49298	8.78344e-08	0.000386364	cg00040312	12	54424679	HOXC4	5'UTR	Island
cg12619612	0.0949021	0.0172725	5.49442	8.7188e-08	0.000386364	cg12619612	7	100428744			S_Shelf
cg15494196	0.119802	0.0218189	5.49075	8.88401e-08	0.000386364	cg15494196	14	22998350
cg16527877	-0.222475	0.0405213	-5.49033	8.90316e-08	0.000386364	cg16527877	1	92036018
cg22887845	0.1582	0.0287949	5.49404	8.73564e-08	0.000386364	cg22887845	6	41544539	FOXP4	Body
cg25271915	-0.269327	0.0490542	-5.4904	8.90011e-08	0.000386364	cg25271915	9	115580424	SNX30	Body
cg11931953	0.293419	0.0535011	5.48436	9.17952e-08	0.000396261	cg11931953	7	4781767	FOXK1	Body	N_Shelf
cg15784700	0.0768972	0.0140276	5.48186	9.29746e-08	0.000399251	cg15784700	12	7091029	LPCAT3	Body
cg14081461	0.0986328	0.0180129	5.47568	9.59545e-08	0.000409901	cg14081461	15	41303192	INO80	Body
cg09466235	0.0541883	0.00990425	5.47122	9.81673e-08	0.000417181	cg09466235	14	102351377	PPP2R5C	Body
cg15730121	0.136103	0.0248813	5.4701	9.87317e-08	0.000417417	cg15730121	20	35092466	DLGAP4	Body	S_Shelf
cg06943251	0.109095	0.0199573	5.46641	1.00604e-07	0.000423152	cg06943251	20	57615398	SLMO2	Body	N_Shelf
cg09624918	-0.363064	0.0664692	-5.46214	1.02823e-07	0.000430277	cg09624918	8	126204040	NSMCE2	Body
cg13587621	0.163423	0.0299395	5.45846	1.04769e-07	0.000436196	cg13587621	9	95497984	BICD2	Body
cg06317989	0.236619	0.0433733	5.4554	1.06413e-07	0.000438588	cg06317989	4	186847142	SORBS2	5'UTR
cg16715674	-0.08713	0.015969	-5.45621	1.05974e-07	0.000438588	cg16715674	16	30407370	ZNF48	5'UTR	S_Shore
cg01373602	-0.0793728	0.0145562	-5.45286	1.07798e-07	0.000442074	cg01373602	10	18468886	CACNB2	Body
cg15613292	0.110785	0.0203238	5.45098	1.08837e-07	0.000444116	cg15613292	2	232481541			S_Shore
cg25265651	-0.254833	0.0467875	-5.4466	1.11287e-07	0.000451865	cg25265651	1	113564605	LOC100996251	Body
cg12141662	0.152686	0.0280516	5.44305	1.13314e-07	0.000457827	cg12141662	1	3191238	PRDM16	Body
cg06647382	0.117762	0.0216439	5.44088	1.14573e-07	0.000460646	cg06647382	17	48175734	PDK2	Body	S_Shelf
cg11882042	0.145509	0.0267598	5.43762	1.16487e-07	0.000461554	cg11882042	7	75687455	MDH2	Body
cg15382025	0.271853	0.0499944	5.43767	1.16456e-07	0.000461554	cg15382025	17	55957555	CUEDC1	Body
cg25277116	0.253072	0.0465364	5.43815	1.16172e-07	0.000461554	cg25277116	22	40323587	GRAP2	5'UTR
cg19197556	0.237031	0.0435987	5.43666	1.17059e-07	0.00046159	cg19197556	1	25239379	RUNX3	Body
cg01332959	0.116623	0.0214689	5.43218	1.19752e-07	0.00046995	cg01332959	5	138719470	SLC23A1	TSS1500
cg00859858	0.367791	0.0677315	5.43012	1.21006e-07	0.000471449	cg00859858	1	37944257	ZC3H12A	Body	S_Shelf
cg27389611	0.118284	0.0217847	5.42967	1.21284e-07	0.000471449	cg27389611	7	156290543	LINC01006	Body
cg26517376	0.345159	0.0636544	5.42239	1.25849e-07	0.000486888	cg26517376	10	126428818	FAM53B	5'UTR	N_Shelf
cg16067528	0.151193	0.0278902	5.42102	1.26723e-07	0.000487967	cg16067528	2	202655138
cg13982505	0.178813	0.0330151	5.4161	1.29927e-07	0.000497968	cg13982505	2	233642094	GIGYF2	Body
cg12926529	0.212938	0.0393965	5.405	1.3743e-07	0.000524274	cg12926529	11	118897188	SLC37A4	Body	N_Shelf
cg03140289	-0.190372	0.035239	-5.40232	1.3931e-07	0.000528984	cg03140289	1	64301568	ROR1	Body
cg19396253	0.106854	0.0197899	5.39944	1.41349e-07	0.000534253	cg19396253	7	77584545	PHTF2	3'UTR
cg15420906	-0.291884	0.0540685	-5.3984	1.42094e-07	0.000534607	cg15420906	14	67688261	FAM71D	Body
cg14208151	-0.301137	0.0558316	-5.39367	1.45532e-07	0.000545041	cg14208151	3	123476889	MYLK	Body
cg09324735	0.112484	0.0208844	5.38601	1.51269e-07	0.000563952	cg09324735	11	1327106	TOLLIP	Body	N_Shelf
cg14053727	0.0996429	0.0185146	5.38187	1.54463e-07	0.000573253	cg14053727	14	65876437	FUT8	TSS1500	N_Shelf
cg00076653	-0.252785	0.047005	-5.37783	1.57638e-07	0.000576107	cg00076653	4	15341878	C1QTNF7	Body
cg01674530	-0.318634	0.0592456	-5.37819	1.57349e-07	0.000576107	cg01674530	2	36805906	FEZ2	Body
cg04215385	0.0762633	0.0141792	5.37853	1.57081e-07	0.000576107	cg04215385	21	37445335	CBR1	3'UTR	S_Shelf
cg11259746	0.288449	0.0536505	5.37644	1.58744e-07	0.000576107	cg11259746	2	121351499
cg15182577	0.091579	0.0170317	5.37697	1.58319e-07	0.000576107	cg15182577	8	101468545
cg11194108	0.0846217	0.0157495	5.37297	1.61545e-07	0.000583689	cg11194108	1	215177428	KCNK2	TSS1500
cg03849047	0.145862	0.0271694	5.36862	1.65124e-07	0.000591115	cg03849047	17	8355415	NDEL1	Body
cg13781700	0.189805	0.0353573	5.3682	1.65472e-07	0.000591115	cg13781700	19	15223278	SYDE1	Body	N_Shore
cg23309856	-0.178862	0.0333209	-5.36785	1.65762e-07	0.000591115	cg23309856	5	159698703	CCNJL	Body
cg08049224	0.133978	0.0249694	5.36569	1.67575e-07	0.000594995	cg08049224	3	71410800	FOXP1	5'UTR
cg06026786	0.255506	0.0476806	5.35871	1.73556e-07	0.000613573	cg06026786	11	118213651	CD3D	TSS200
cg10059519	0.187774	0.0350863	5.35179	1.79692e-07	0.000632147	cg10059519	2	85565777
cg23095383	0.235963	0.0440965	5.35106	1.80351e-07	0.000632147	cg23095383	1	198649189	PTPRC	Body
cg02721000	-0.2018	0.0377499	-5.34571	1.85261e-07	0.000645157	cg02721000	12	54441213	HOXC4	5'UTR	Island
cg24642438	0.0824186	0.0154189	5.34531	1.85636e-07	0.000645157	cg24642438	12	276079	IQSEC3	Body
cg04570362	-0.257901	0.0483501	-5.33404	1.96422e-07	0.000675652	cg04570362	1	9871402	CLSTN1	Body
cg09299075	-0.226752	0.0425207	-5.33274	1.97706e-07	0.000675652	cg09299075	10	76154015	ADK	Body
cg19215498	0.176795	0.0331481	5.33348	1.96969e-07	0.000675652	cg19215498	14	55879737	ATG14	TSS1500	S_Shore
cg22135566	0.146991	0.0275536	5.33471	1.95765e-07	0.000675652	cg22135566	12	124416315	DNAH10	Body
cg18229095	-0.128646	0.0241287	-5.33168	1.98757e-07	0.000676426	cg18229095	12	54378261	HOXC10	TSS1500	N_Shore
cg18135436	0.0875734	0.0164354	5.32833	2.02113e-07	0.000682188	cg18135436	15	65946740	SLC24A1	3'UTR
cg24852561	0.182788	0.0343029	5.32865	2.01786e-07	0.000682188	cg24852561	13	100340080	CLYBL	Body
cg04135603	0.156118	0.0293075	5.32689	2.03579e-07	0.000684317	cg04135603	9	139712097	RABL6	Body	N_Shelf
cg14821083	-0.0727894	0.0136722	-5.32389	2.06655e-07	0.000691822	cg14821083	16	30457280	SEPHS2	TSS200	S_Shore
cg00583068	-0.247653	0.0465479	-5.32039	2.103e-07	0.000701163	cg00583068	1	224972796
cg02805690	0.078432	0.014769	5.31058	2.20865e-07	0.000727516	cg02805690	1	155895456	KIAA0907	Body
cg15817960	-0.143647	0.0270446	-5.31146	2.1989e-07	0.000727516	cg15817960	12	54409599	HOXC4	TSS1500	S_Shore
cg27044986	0.154992	0.0291854	5.31059	2.20849e-07	0.000727516	cg27044986	1	157097963	ETV3	Body
cg00404861	0.199895	0.0376599	5.3079	2.23832e-07	0.00073434	cg00404861	12	131590393	GPR133	Body
cg19380873	0.173763	0.0327461	5.30638	2.25539e-07	0.000736992	cg19380873	14	102617563	WDR20	Body
cg10318725	0.254107	0.0479071	5.30415	2.28058e-07	0.000742267	cg10318725	13	114786904	RASA3	Body	S_Shore
cg22657462	-0.280498	0.0529016	-5.30226	2.30221e-07	0.000746344	cg22657462	15	69758692
cg22358291	0.318559	0.0600925	5.30115	2.31502e-07	0.000747541	cg22358291	4	10101553	WDR1	Body
cg02009895	-0.119782	0.0226073	-5.29836	2.34735e-07	0.000752061	cg02009895	12	54380101	HOXC10	Body	Island
cg03433870	0.0647953	0.0122276	5.29912	2.33849e-07	0.000752061	cg03433870	16	11034092	DEXI	3'UTR	N_Shore
cg03976336	0.0944066	0.0178262	5.29593	2.37595e-07	0.000755288	cg03976336	1	59613456	LOC729467	TSS1500	S_Shore
cg13557069	0.200576	0.0378791	5.29516	2.38505e-07	0.000755288	cg13557069	2	43595507	THADA	Body
cg22714798	0.122174	0.0230698	5.29584	2.37698e-07	0.000755288	cg22714798	11	250871	PSMD13	ExonBnd
cg05897169	0.188658	0.035704	5.28395	2.52194e-07	0.000795568	cg05897169	17	33568598	SLFN5	TSS1500	N_Shore
cg02714710	-0.0591654	0.011203	-5.28122	2.55631e-07	0.000803319	cg02714710	16	30457337	SEPHS2	TSS200	S_Shore
cg12686603	0.33505	0.0634912	5.27711	2.60912e-07	0.000816784	cg12686603	1	44498522	SLC6A9	TSS1500	S_Shore
cg23697546	-0.187572	0.0355656	-5.27397	2.65016e-07	0.000826478	cg23697546	12	54424085	HOXC4	5'UTR	N_Shore
cg26072483	0.351663	0.0667623	5.26738	2.73814e-07	0.00085068	cg26072483	4	38308383
cg19795793	0.359044	0.0681762	5.26641	2.75141e-07	0.000851579	cg19795793	2	206551844	NRP2	Body	S_Shore
cg00746929	0.0339585	0.00645116	5.26393	2.78539e-07	0.000852443	cg00746929	10	114279555	VTI1A	Body
cg03078363	-0.179397	0.0340755	-5.26468	2.77505e-07	0.000852443	cg03078363	12	54408664			Island
cg23204070	-0.402336	0.0764175	-5.26498	2.77103e-07	0.000852443	cg23204070	12	90030736	ATP2B1	Body
cg19369939	-0.236926	0.0450161	-5.26313	2.79655e-07	0.000852678	cg19369939	5	173343501	CPEB4	Body
cg12297676	-0.277704	0.0527849	-5.26105	2.82544e-07	0.000858296	cg12297676	6	1817714	GMDS	Body
cg16134576	0.109966	0.0209057	5.26008	2.83914e-07	0.000859276	cg16134576	14	21568104	ZNF219	5'UTR	S_Shore
cg08636573	0.168703	0.032096	5.25619	2.89428e-07	0.000869548	cg08636573	7	100881842	CLDN15	TSS1500
cg27616751	0.140346	0.0266999	5.25642	2.89098e-07	0.000869548	cg27616751	7	100883077	FIS1	3'UTR
cg10264918	-0.242241	0.0461409	-5.25003	2.98394e-07	0.000890484	cg10264918	8	128410595	CASC8	Body
cg11855061	-0.065929	0.0125581	-5.24991	2.98568e-07	0.000890484	cg11855061	16	30457154	SEPHS2	1stExon	S_Shore
cg13429555	-0.170186	0.0324234	-5.24887	3.00107e-07	0.000891828	cg13429555	1	203002234
cg08059449	0.112184	0.0213919	5.24421	3.07106e-07	0.000906062	cg08059449	9	127660228	GOLGA1	Body
cg15026474	0.116605	0.022235	5.24423	3.0707e-07	0.000906062	cg15026474	3	170891516	TNIK	Body
cg26231070	-0.2593	0.0494562	-5.24303	3.08907e-07	0.000908111	cg26231070	1	46330345	MAST2	Body
cg05059058	-0.299466	0.0572567	-5.23024	3.29038e-07	0.000960407	cg05059058	6	90354840	LOC101929057	Body
cg09473180	0.163508	0.0312614	5.23036	3.2885e-07	0.000960407	cg09473180	2	217403190
cg16400979	-0.25378	0.0485464	-5.22758	3.33393e-07	0.000969665	cg16400979	6	17864712	KIF13A	Body
cg04604835	-0.265687	0.050844	-5.22553	3.36778e-07	0.000976051	cg04604835	11	75786020	UVRAG	Body
cg11280542	-0.193022	0.0369526	-5.22351	3.40143e-07	0.000981492	cg11280542	12	54362090	HOTAIR	Body	S_Shore
cg14302973	0.315469	0.0604003	5.22297	3.41049e-07	0.000981492	cg14302973	8	10283221	MSRA	Body
cg06561646	0.245523	0.047032	5.22035	3.4548e-07	0.000990766	cg06561646	17	35873369	DUSP14	3'UTR	S_Shore
cg01085210	-0.0470532	0.00901616	-5.21876	3.48189e-07	0.000995057	cg01085210	14	38067219			N_Shore
cg22972641	0.133521	0.0256082	5.21401	3.56441e-07	0.0010151	cg22972641	14	99707061	BCL11B	Body
cg21081735	-0.0962915	0.0184808	-5.21035	3.6292e-07	0.00102998	cg21081735	2	70322465
cg06238944	-0.0928264	0.0178266	-5.2072	3.68577e-07	0.00103884	cg06238944	7	155596996	SHH	Body	Island
cg14527389	-0.3284	0.0630581	-5.20789	3.67326e-07	0.00103884	cg14527389	7	41742993	LOC285954	Body	N_Shelf
cg20799264	0.174509	0.0335638	5.19931	3.83147e-07	0.00107621	cg20799264	17	76158699	C17orf99	Body
cg11732729	-0.304524	0.0586026	-5.19642	3.88617e-07	0.00108785	cg11732729	4	39230003	MIR1273H	Body
cg25385322	0.183165	0.0352592	5.19481	3.91702e-07	0.00109276	cg25385322	7	100884094	FIS1	Body	N_Shelf
cg21401517	0.215333	0.0414627	5.19341	3.94403e-07	0.00109656	cg21401517	1	151283740	PI4KB	Body
cg12804841	0.0983837	0.0189826	5.18283	4.15401e-07	0.00115104	cg12804841	12	49663137	TUBA1C	5'UTR	S_Shelf
cg02704103	0.0921229	0.0177927	5.17758	4.26221e-07	0.00116141	cg02704103	3	72846991	SHQ1	Body
cg06638064	0.0985825	0.0190368	5.17851	4.24287e-07	0.00116141	cg06638064	22	30800430	SEC14L2	5'UTR
cg17858697	0.0949168	0.0183312	5.17788	4.2559e-07	0.00116141	cg17858697	10	102794524	SFXN3	Body	S_Shelf
cg19200515	-0.103721	0.0200301	-5.17826	4.24807e-07	0.00116141	cg19200515	6	45609499
cg19696083	-0.20387	0.0393708	-5.17819	4.24951e-07	0.00116141	cg19696083	12	54438419	HOXC4	5'UTR	N_Shelf
cg18871648	0.173481	0.0335293	5.17402	4.33713e-07	0.00117791	cg18871648	14	74227431	ELMSAN1	TSS1500	S_Shore
cg26724455	0.133421	0.0258022	5.17092	4.40339e-07	0.00119196	cg26724455	10	114437523	VTI1A	Body
cg06763568	0.223566	0.0433028	5.16285	4.58063e-07	0.0012318	cg06763568	1	120284868	PHGDH	Body
cg16704586	0.198164	0.0383824	5.16289	4.57969e-07	0.0012318	cg16704586	16	28997894	LAT	ExonBnd
cg15909805	0.0709011	0.0137565	5.15399	4.78295e-07	0.001282	cg15909805	1	151238507	PSMD4	Body
cg13559235	0.215572	0.041851	5.15093	4.85496e-07	0.00129707	cg13559235	9	134714915			N_Shelf
cg08491711	-0.190817	0.0370893	-5.1448	5.00222e-07	0.00133207	cg08491711	2	3247878	TSSC1	Body
cg04496578	-0.353277	0.0686942	-5.14275	5.05234e-07	0.00134106	cg04496578	3	188149132	LPP	Body
cg12740725	0.163695	0.031888	5.13342	5.28701e-07	0.00139882	cg12740725	1	6342888	ACOT7	Body	S_Shore
cg13607082	0.159761	0.0311661	5.12612	5.47804e-07	0.00144471	cg13607082	12	122652224	LRRC43	TSS200
cg00687612	0.172862	0.0337458	5.12247	5.57609e-07	0.00146585	cg00687612	14	104625920	KIF26A	Body	S_Shore
cg15542806	0.152989	0.0298828	5.11963	5.65337e-07	0.00148142	cg15542806	6	14311499
cg19092317	-0.112738	0.022029	-5.1177	5.70671e-07	0.0014859	cg19092317	5	72739768			N_Shore
cg21238257	0.183737	0.035899	5.11816	5.69383e-07	0.0014859	cg21238257	13	114138260	DCUN1D2	Body
cg07659571	-0.262745	0.0513592	-5.11582	5.75899e-07	0.00149477	cg07659571	10	15839446	FAM188A	Body
cg00180963	0.154905	0.0302915	5.11379	5.81585e-07	0.00150477	cg00180963	15	45626808
cg22952521	0.11394	0.0222841	5.11305	5.83685e-07	0.00150545	cg22952521	19	35976956
cg02324835	0.223375	0.0437017	5.11136	5.88471e-07	0.00151304	cg02324835	8	28919075
cg07110949	0.167488	0.0327834	5.10892	5.95488e-07	0.00151851	cg07110949	4	1309878	MAEA	Body	S_Shore
cg09618690	-0.207941	0.0407035	-5.10869	5.96156e-07	0.00151851	cg09618690	13	41187806	FOXO1	Body
cg11140276	0.224488	0.0439367	5.10935	5.94242e-07	0.00151851	cg11140276	17	80541847	FOXK2	Body	S_Shore
cg09177337	0.157302	0.0308111	5.10535	6.05866e-07	0.00153847	cg09177337	2	62441538	B3GNT2	5'UTR
cg13441336	0.264752	0.0518769	5.10347	6.11419e-07	0.00154302	cg13441336	13	97992476	MBNL2	Body
cg19518116	0.119729	0.02346	5.10354	6.11203e-07	0.00154302	cg19518116	17	3834167	ATP2A3	Body
cg24102698	0.103727	0.0203297	5.10222	6.15111e-07	0.00154757	cg24102698	15	41303511	INO80	Body
cg21336116	0.168481	0.0330263	5.10142	6.17502e-07	0.00154884	cg21336116	17	39093658	KRT23	1stExon
cg10812374	0.0666781	0.0130795	5.09791	6.28072e-07	0.00157054	cg10812374	3	67754958	SUCLG2-AS1	Body
cg08850729	-0.213568	0.0419717	-5.08837	6.57715e-07	0.00163967	cg08850729	1	60036715	FGGY	Body
cg06934829	-0.289224	0.0568634	-5.08629	6.64356e-07	0.00164525	cg06934829	4	44682858	GUF1	Body	S_Shelf
cg10193711	-0.253849	0.0499046	-5.08667	6.63137e-07	0.00164525	cg10193711	14	22917797
cg24393700	0.265907	0.0522843	5.08579	6.65969e-07	0.00164525	cg24393700	12	133008035			N_Shore
cg13696431	0.0867649	0.0170656	5.08419	6.71128e-07	0.00165301	cg13696431	5	1275565	TERT	Body	N_Shore
cg24749602	-0.328625	0.064654	-5.08283	6.75574e-07	0.00165898	cg24749602	1	171480154	PRRC2C	5'UTR
cg00889844	0.0987756	0.0194426	5.08036	6.83663e-07	0.00167011	cg00889844	14	81050951	CEP128	Body
cg10777887	0.145227	0.0285869	5.0802	6.8418e-07	0.00167011	cg10777887	15	63484315	RAB8B	Body	S_Shelf
cg07872280	0.250373	0.0493021	5.07834	6.9037e-07	0.00167247	cg07872280	7	35765161
cg11175241	-0.134556	0.0264959	-5.07837	6.90271e-07	0.00167247	cg11175241	12	32669224	FGD4	5'UTR
cg20505444	-0.261881	0.0515709	-5.07807	6.91261e-07	0.00167247	cg20505444	18	60940543	BCL2	Body
cg19131078	-0.286936	0.0565246	-5.07629	6.97203e-07	0.00168188	cg19131078	15	64382893	FAM96A	Body	N_Shelf
cg25163933	0.078266	0.0154244	5.07417	7.04361e-07	0.00169417	cg25163933	7	155475405	RBM33	Body
cg15630755	-0.349606	0.0689435	-5.0709	7.1555e-07	0.00171605	cg15630755	8	107604418	OXR1	Body
cg13467666	0.0640925	0.0126421	5.06976	7.19495e-07	0.00171664	cg13467666	4	52885072	LRRC66	TSS1500
cg24606239	-0.30572	0.0603042	-5.06962	7.19985e-07	0.00171664	cg24606239	3	112165478
cg00903704	0.180334	0.0355781	5.06869	7.23215e-07	0.00171673	cg00903704	1	167694127	MPZL1	Body	S_Shelf
cg01704924	-0.204623	0.0403769	-5.06782	7.26266e-07	0.00171673	cg01704924	12	54446996	HOXC4	5'UTR	N_Shore
cg21873016	-0.326954	0.0645159	-5.06781	7.26302e-07	0.00171673	cg21873016	3	121555571	EAF2	Body	S_Shore
cg06261947	-0.388612	0.0767113	-5.0659	7.32997e-07	0.00172758	cg06261947	12	25473300
cg17441377	0.103274	0.0204001	5.0624	7.45439e-07	0.00174686	cg17441377	17	3906640			N_Shore
cg21342557	-0.263146	0.0519796	-5.06248	7.45154e-07	0.00174686	cg21342557	2	27837022	ZNF512	Body
cg20880520	0.187157	0.0369959	5.05885	7.58298e-07	0.00177193	cg20880520	6	111497823	SLC16A10	Body
cg00555456	-0.234836	0.0465152	-5.04858	7.96669e-07	0.00182537	cg00555456	7	96745696	ACN9	TSS1500	N_Shore
cg00622618	-0.227178	0.0450037	-5.04798	7.98968e-07	0.00182537	cg00622618	6	38288376	BTBD9	Body
cg05968578	0.128937	0.0255292	5.05058	7.89054e-07	0.00182537	cg05968578	19	3494859	DOHH	Body	S_Shelf
cg09663584	0.0902937	0.0178868	5.04807	7.98606e-07	0.00182537	cg09663584	15	77347405	TSPAN3	Body
cg09992300	0.218528	0.0432674	5.05063	7.88855e-07	0.00182537	cg09992300	11	116292824
cg10726346	0.135133	0.0267572	5.05034	7.89956e-07	0.00182537	cg10726346	9	14308118	NFIB	Body
cg17486253	0.221997	0.0439752	5.04823	7.97984e-07	0.00182537	cg17486253	18	71708311
cg24973755	0.245939	0.0487098	5.04908	7.94761e-07	0.00182537	cg24973755	4	1304972	MAEA	Body	Island
cg08310176	0.170511	0.0338122	5.04287	8.188e-07	0.00185353	cg08310176	4	111398146	ENPEP	1stExon	S_Shore
cg08765264	0.0920193	0.0182431	5.04405	8.14179e-07	0.00185353	cg08765264	16	89291432	ZNF778	Body
cg14276478	0.371996	0.0737585	5.04343	8.16585e-07	0.00185353	cg14276478	12	46917741	LOC100288798	Body
cg27658249	-0.241564	0.0479058	-5.04248	8.20335e-07	0.00185353	cg27658249	3	72211714	LINC00870	Body
cg22312862	0.12379	0.0245768	5.03685	8.42768e-07	0.00189899	cg22312862	17	1449782	PITPNA	Body
cg07340499	0.124892	0.0248058	5.0348	8.51072e-07	0.00190202	cg07340499	7	2208345	MAD1L1	Body
cg08329113	0.201791	0.0400754	5.03527	8.49163e-07	0.00190202	cg08329113	16	70771142	VAC14	Body
cg14390275	-0.292801	0.0581435	-5.03583	8.46908e-07	0.00190202	cg14390275	16	62630151
cg02201827	0.193254	0.0384081	5.03159	8.64292e-07	0.00192632	cg02201827	10	38682424	SEPT7P9	Body
cg17640201	-0.0677601	0.01347	-5.03045	8.6901e-07	0.00193158	cg17640201	16	30407289	ZNF48	Body	Island
cg23837691	0.117051	0.0232752	5.02899	8.75106e-07	0.00193988	cg23837691	6	108642650	LACE1	Body
cg19757218	-0.279085	0.0555146	-5.02724	8.82457e-07	0.0019509	cg19757218	22	48588911
cg00975971	-0.282329	0.0561935	-5.02424	8.95244e-07	0.00196386	cg00975971	5	14744206	ANKH	Body
cg15257078	0.084804	0.0168776	5.02464	8.93491e-07	0.00196386	cg15257078	7	134255370	AKR1B15	Body
cg17863551	-0.26549	0.0528425	-5.02417	8.95504e-07	0.00196386	cg17863551	19	43856594	CD177	TSS1500
cg04009429	0.207254	0.0412624	5.02282	9.01321e-07	0.00196877	cg04009429	7	100883125	FIS1	Body
cg20403938	-0.213927	0.0425935	-5.02254	9.02542e-07	0.00196877	cg20403938	12	54377457	HOXC10	TSS1500	N_Shore
cg05373256	0.251718	0.050146	5.0197	9.14879e-07	0.00199039	cg05373256	11	61522178	C11orf9	Body	S_Shelf
cg06813419	0.408133	0.081374	5.01552	9.33339e-07	0.00202517	cg06813419	1	211502171	TRAF5	5'UTR	S_Shore
cg18600796	0.11923	0.0237849	5.01283	9.45409e-07	0.00204595	cg18600796	12	31773613
cg14291900	0.0938039	0.0187208	5.01069	9.5512e-07	0.00205612	cg14291900	14	23294368			S_Shelf
cg24358436	0.271393	0.054158	5.01114	9.53071e-07	0.00205612	cg24358436	5	150508724	ANXA6	Body
cg22443944	-0.247681	0.0494484	-5.00889	9.63363e-07	0.00206843	cg22443944	15	65407524
cg25695060	0.11248	0.0224666	5.00655	9.7415e-07	0.00208613	cg25695060	7	129015326	AHCYL2	TSS200
cg14661383	-0.066518	0.0132917	-5.00447	9.83862e-07	0.00209688	cg14661383	1	228463720	OBSCN	Body	Island
cg22647996	0.0648886	0.0129663	5.00438	9.84283e-07	0.00209688	cg22647996	5	141393674	GNPDA1	TSS1500	S_Shore
cg00511167	-0.266095	0.0532177	-5.00012	1.00448e-06	0.00212885	cg00511167	3	134206503	CEP63	5'UTR	S_Shore
cg09579094	-0.241058	0.0482073	-5.00044	1.00294e-06	0.00212885	cg09579094	2	174949048	OLA1	Body
cg19308563	-0.228844	0.045783	-4.99844	1.01255e-06	0.00214042	cg19308563	3	130739200	ASTE1	Body
cg18546384	0.124851	0.025007	4.99264	1.04092e-06	0.00219473	cg18546384	7	2077057	MAD1L1	Body
cg13345330	-0.267796	0.0536541	-4.99115	1.04832e-06	0.00220468	cg13345330	8	126354435	NSMCE2	Body
cg11141219	0.054795	0.01098	4.99045	1.05186e-06	0.00220645	cg11141219	5	82338620
cg25972409	0.168465	0.0337747	4.98789	1.06472e-06	0.00222774	cg25972409	21	45152183	PDXK	Body	S_Shelf
cg09181730	0.12304	0.0247184	4.97768	1.11769e-06	0.00233262	cg09181730	3	93801303	NSUN3	Body
cg23403750	-0.224844	0.0451926	-4.97525	1.13066e-06	0.00235369	cg23403750	5	114610319	CCDC112	Body
cg01462681	-0.205701	0.0413763	-4.97148	1.15105e-06	0.00237804	cg01462681	2	69056936
cg11531557	0.211784	0.042598	4.97169	1.1499e-06	0.00237804	cg11531557	8	28919234
cg25576902	0.175487	0.0352936	4.97221	1.14706e-06	0.00237804	cg25576902	6	36207711
cg03267954	0.127405	0.0256562	4.96585	1.18219e-06	0.00243624	cg03267954	11	67765141	UNC93B1	Body	Island
cg01629793	0.205747	0.0414542	4.96324	1.19693e-06	0.0024563	cg01629793	1	236340162	GPR137B	Body
cg02712036	-0.167023	0.0336592	-4.96217	1.20301e-06	0.0024563	cg02712036	15	55569533	RAB27A	5'UTR
cg15104291	-0.25357	0.0511021	-4.96203	1.20381e-06	0.0024563	cg15104291	2	28360284	BRE	Body
cg18061573	-0.20869	0.042062	-4.96149	1.2069e-06	0.0024563	cg18061573	1	64089037	PGM1	5'UTR
cg22404450	-0.0218431	0.00440221	-4.96185	1.20481e-06	0.0024563	cg22404450	6	31649291	LY6G5C	TSS1500	Island
cg14403400	-0.331073	0.0667592	-4.95921	1.21997e-06	0.00247675	cg14403400	X	44766169	KDM6A	5'UTR
cg05365964	0.0989221	0.0199519	4.95804	1.22679e-06	0.00248446	cg05365964	9	124828016	TTLL11	Body
cg09038962	0.187469	0.0378213	4.9567	1.23456e-06	0.00249403	cg09038962	17	77899679			N_Shore
cg17826428	-0.160054	0.0323111	-4.95355	1.25313e-06	0.00252533	cg17826428	5	180336487	BTNL8	Body
cg02830555	0.387577	0.0782626	4.95226	1.2608e-06	0.00252836	cg02830555	16	58525312	NDRG4	Body	S_Shelf
cg03149360	-0.223343	0.0450977	-4.95244	1.25975e-06	0.00252836	cg03149360	6	20708487	CDKAL1	Body
cg01260710	0.251259	0.0507495	4.95096	1.26856e-06	0.00253153	cg01260710	9	130723014	FAM102A	Body
cg21110640	0.0928831	0.0187599	4.95115	1.26742e-06	0.00253153	cg21110640	11	107256655	CWF19L2	Body
cg14742712	0.357095	0.0721704	4.94794	1.28684e-06	0.00255737	cg14742712	3	130806526	NEK11	Body
cg21293902	0.211195	0.0426847	4.94779	1.28774e-06	0.00255737	cg21293902	19	49994097	SNORD34	TSS200	S_Shelf
cg05751661	-0.297429	0.0601502	-4.94477	1.30622e-06	0.00258482	cg05751661	20	52226824
cg14206674	0.136171	0.0275399	4.94451	1.30786e-06	0.00258482	cg14206674	17	31206385			S_Shelf
cg02295477	-0.319087	0.0645461	-4.94354	1.31383e-06	0.00259037	cg02295477	20	30944844	ASXL1	TSS1500	N_Shore
cg01331566	-0.255085	0.051626	-4.94102	1.3296e-06	0.00261516	cg01331566	3	18393528	SATB1	Body
cg12047260	-0.381126	0.0771711	-4.93871	1.34418e-06	0.00263752	cg12047260	1	108409977	VAV3	Body
cg03210018	0.162688	0.0329485	4.93764	1.35096e-06	0.00264449	cg03210018	12	47477069	PCED1B	5'UTR	S_Shelf
cg00006926	0.0972193	0.0197045	4.93385	1.37532e-06	0.00268577	cg00006926	18	46626640	DYM	Body
cg00360175	0.250105	0.0507021	4.93284	1.38192e-06	0.00269225	cg00360175	7	156405820			N_Shelf
cg12674192	-0.0998044	0.0202434	-4.93022	1.39909e-06	0.00271925	cg12674192	8	33342777	MAK16	Body	Island
cg26942169	0.20349	0.0412922	4.92804	1.41357e-06	0.0027409	cg26942169	6	36566714	SFRS3	Body
cg11217557	-0.274018	0.0556599	-4.92309	1.44692e-06	0.00279787	cg11217557	14	65812212
cg12601911	0.0976494	0.0198367	4.92267	1.44978e-06	0.00279787	cg12601911	2	106369473	NCK2	5'UTR
cg12004593	0.139625	0.0283747	4.92077	1.46281e-06	0.00281639	cg12004593	3	126727245	PLXNA1	Body
cg10017547	-0.235133	0.0477908	-4.92003	1.46786e-06	0.0028195	cg10017547	22	24900032	UPB1	Body
cg06653444	-0.260838	0.053031	-4.9186	1.4778e-06	0.00282535	cg06653444	5	71586728	MRPS27	Body
cg13821733	0.100725	0.0204764	4.91907	1.47452e-06	0.00282535	cg13821733	1	160314350	NCSTN	5'UTR	S_Shore
cg00014467	0.363656	0.0739629	4.91673	1.49085e-06	0.00283885	cg00014467	20	44081018
cg04891611	0.144378	0.0293654	4.9166	1.49178e-06	0.00283885	cg04891611	15	57618705			Island
cg19564867	-0.410003	0.0834764	-4.9116	1.52729e-06	0.0028997	cg19564867	11	1927523	LINC01150	Body
cg24486040	0.12654	0.0257903	4.90648	1.56447e-06	0.00296342	cg24486040	2	64318752
cg12187160	0.193702	0.0395061	4.90308	1.58966e-06	0.0029973	cg12187160	1	9933026	CTNNBIP1	5'UTR
cg25444236	0.0735027	0.0149904	4.90331	1.58793e-06	0.0029973	cg25444236	13	96329629	DNAJC3	Body	Island
cg00714309	-0.249046	0.0508031	-4.90217	1.59642e-06	0.00300313	cg00714309	1	52422674	RAB3B	Body
cg07915884	-0.205195	0.0418631	-4.90157	1.60095e-06	0.00300477	cg07915884	1	245474048	KIF26B	Body
cg14647498	0.169815	0.0346496	4.90092	1.60583e-06	0.00300705	cg14647498	12	123437613	ABCB9	Body
cg24606374	0.218948	0.0446987	4.89832	1.62556e-06	0.00303707	cg24606374	6	126129465	NCOA7	5'UTR
cg04324167	-0.279961	0.0571695	-4.89703	1.6354e-06	0.00304849	cg04324167	11	129842470	PRDM10	5'UTR
cg20240944	-0.275265	0.0562421	-4.89429	1.65657e-06	0.00308097	cg20240944	2	160644906	CD302	Body
cg07232049	-0.348503	0.071321	-4.8864	1.71891e-06	0.00318967	cg07232049	1	231093497	TTC13	Body
cg12493908	0.23527	0.048169	4.88427	1.73616e-06	0.00321441	cg12493908	22	18342351	MICAL3	Body
cg02671990	-0.225571	0.0461948	-4.88305	1.74613e-06	0.00322559	cg02671990	10	97360815
cg19429827	0.167722	0.0343518	4.88249	1.75069e-06	0.00322674	cg19429827	19	49129562	SPHK2	Body	S_Shore
cg03702171	0.210058	0.0430396	4.88058	1.76641e-06	0.00324841	cg03702171	11	128333168	ETS1	Body
cg17001153	0.241661	0.0495213	4.87994	1.77168e-06	0.00325082	cg17001153	1	206742216	RASSF5	Body
cg02274366	-0.323464	0.0663047	-4.87845	1.78409e-06	0.00326628	cg02274366	6	123154275
cg01154505	0.186157	0.0381825	4.87547	1.80909e-06	0.003303	cg01154505	2	112940409	FBLN7	Body	S_Shore
cg23698124	0.125624	0.0257685	4.8751	1.8122e-06	0.003303	cg23698124	17	2154177	SMG6	Body
cg08761535	-0.215957	0.044306	-4.87422	1.81972e-06	0.00330936	cg08761535	16	75079000	ZNRF1	Body
cg16710656	0.241788	0.0496331	4.87151	1.84289e-06	0.00334407	cg16710656	16	89381968	ANKRD11	Body
cg19582647	0.298041	0.0612177	4.86854	1.86861e-06	0.00338326	cg19582647	1	117637084	MIR942	TSS200
cg23172828	0.197035	0.0405077	4.86414	1.90736e-06	0.00344582	cg23172828	15	66998998	SMAD6	Body	S_Shelf
cg24244370	-0.349576	0.0719105	-4.86126	1.93316e-06	0.00348475	cg24244370	12	89710818
cg14390893	0.273418	0.0562707	4.85898	1.95387e-06	0.00350667	cg14390893	12	122729169	VPS33A	Body
cg14898366	0.231847	0.0477134	4.85915	1.9523e-06	0.00350667	cg14898366	19	5075704	KDM4B	Body	S_Shore
cg12339425	-0.307684	0.0633635	-4.85585	1.98259e-06	0.00355044	cg12339425	7	133438515	EXOC4	Body
cg01618938	-0.209999	0.0432954	-4.85039	2.03364e-06	0.00362604	cg01618938	3	72870430	SHQ1	Body
cg04608722	0.179272	0.0369588	4.85059	2.0317e-06	0.00362604	cg04608722	22	46919549	CELSR1	Body
cg06937653	0.0912693	0.0188254	4.84819	2.05458e-06	0.00363963	cg06937653	14	71291951			S_Shelf
cg12939058	0.188609	0.0388981	4.8488	2.04869e-06	0.00363963	cg12939058	20	61595500	SLC17A9	Body
cg16940012	-0.192356	0.0396736	-4.84846	2.052e-06	0.00363963	cg16940012	5	174159564			Island
cg25042789	0.417688	0.0861618	4.84771	2.05911e-06	0.00363979	cg25042789	6	32819964	TAP1	Body	N_Shore
cg06164961	0.198715	0.0410108	4.84544	2.08099e-06	0.00366268	cg06164961	11	118175675	CD3E	Body
cg21827955	0.119993	0.0247622	4.84584	2.07716e-06	0.00366268	cg21827955	2	44062010	ABCG5	Body	S_Shelf
cg08101286	-0.161342	0.0333093	-4.84375	2.09739e-06	0.00368165	cg08101286	6	611373	EXOC2	Body
cg12608475	-0.219715	0.0453637	-4.84341	2.10075e-06	0.00368165	cg12608475	6	2917294
cg15934752	0.247078	0.0510464	4.84026	2.13171e-06	0.00372795	cg15934752	15	91497429	RCCD1	TSS1500	N_Shore
cg16026212	-0.2126	0.0439336	-4.83913	2.14296e-06	0.00373172	cg16026212	5	65218564			N_Shelf
cg23169154	-0.245912	0.0508145	-4.83941	2.14014e-06	0.00373172	cg23169154	13	79765211
cg13947669	0.0687994	0.0142209	4.83792	2.15504e-06	0.00373688	cg13947669	17	30791253	PSMD11	Body
cg17297362	0.0681745	0.0140907	4.83827	2.15156e-06	0.00373688	cg17297362	2	233641507	GIGYF2	Body
cg16937769	-0.0877221	0.0181632	-4.82967	2.23917e-06	0.00387457	cg16937769	12	54409485	HOXC4	TSS1500	S_Shore
cg02264990	-0.16774	0.0347345	-4.8292	2.24411e-06	0.00387495	cg02264990	12	54447243	HOXC4	5'UTR	N_Shore
cg19734164	0.0659128	0.0136569	4.82632	2.27424e-06	0.00391873	cg19734164	5	131796698	C5orf56	3'UTR
cg26955132	-0.232426	0.048164	-4.82573	2.28048e-06	0.00392123	cg26955132	12	13181499
cg10389615	0.172728	0.035802	4.82454	2.29313e-06	0.00393473	cg10389615	2	121323275
cg12598025	-0.274403	0.0569006	-4.8225	2.31491e-06	0.00395212	cg12598025	5	172091816	NEURL1B	Body
cg17887810	0.125896	0.0261074	4.82224	2.31772e-06	0.00395212	cg17887810	15	72504898	PKM	Body
cg20093719	0.0652959	0.0135394	4.82265	2.31323e-06	0.00395212	cg20093719	8	37265880	LINC01605	Body
cg16088978	0.13821	0.028674	4.82006	2.34116e-06	0.00398381	cg16088978	2	16378156
cg23639055	0.112756	0.0234017	4.81826	2.36079e-06	0.0040089	cg23639055	14	90165602			N_Shelf
cg22848658	0.112347	0.0233239	4.81683	2.37646e-06	0.00402717	cg22848658	6	135354586	HBS1L	Body
cg24241291	0.291532	0.0605321	4.81616	2.38391e-06	0.00403146	cg24241291	4	113614967
cg05367967	0.171304	0.0355902	4.81323	2.41639e-06	0.00405355	cg05367967	6	106035490
cg14041776	0.139574	0.0289981	4.8132	2.41674e-06	0.00405355	cg14041776	12	2966432	LOC100507424	Body
cg24517604	0.144111	0.0299365	4.81389	2.40908e-06	0.00405355	cg24517604	16	11709855
cg24777614	-0.295091	0.0612972	-4.8141	2.40671e-06	0.00405355	cg24777614	4	107504080
cg23618344	-0.0773086	0.0160649	-4.81225	2.42737e-06	0.00406308	cg23618344	12	54423428	HOXC4	5'UTR	Island
cg03470933	0.166729	0.0346796	4.80769	2.47911e-06	0.00414123	cg03470933	11	73073008	ARHGEF17	Body	N_Shore
cg00156573	0.0889138	0.0184961	4.80715	2.48527e-06	0.00414309	cg00156573	15	52390737
cg07444473	-0.121111	0.0252078	-4.80451	2.51587e-06	0.00418283	cg07444473	2	200332380	FLJ32063	TSS1500	N_Shore
cg08361698	0.208605	0.0434213	4.80421	2.51931e-06	0.00418283	cg08361698	17	19622606
cg12083852	0.202369	0.0421294	4.80351	2.52748e-06	0.00418791	cg12083852	1	151282686	PI4KB	Body
cg25353721	0.200631	0.041772	4.803	2.53342e-06	0.0041893	cg25353721	7	99180894			S_Shelf
cg18057618	0.180986	0.0377002	4.80065	2.56111e-06	0.00422655	cg18057618	11	73719683	UCP3	5'UTR
cg11641188	-0.352703	0.0734866	-4.79955	2.57409e-06	0.00423588	cg11641188	5	126410348	C5orf63	TSS1500	S_Shore
cg20802710	0.222206	0.0463035	4.7989	2.58183e-06	0.00423588	cg20802710	5	127533789
cg26296401	0.189426	0.039473	4.79887	2.58225e-06	0.00423588	cg26296401	1	184284669
cg04759756	0.204647	0.0426759	4.79539	2.62408e-06	0.00427993	cg04759756	20	35273933	SLA2	5'UTR
cg06097048	-0.224757	0.0468674	-4.79559	2.62168e-06	0.00427993	cg06097048	10	28848388	WAC	Body
cg18603102	0.052131	0.0108712	4.79533	2.62476e-06	0.00427993	cg18603102	5	74810485	POLK	5'UTR	S_Shelf
cg12723888	0.231732	0.0483336	4.79442	2.63578e-06	0.00428938	cg12723888	15	91395462
cg03641640	0.134287	0.0280357	4.78987	2.69173e-06	0.00435601	cg03641640	13	114776416	RASA3	Body	S_Shore
cg06842329	-0.199824	0.041723	-4.78929	2.69889e-06	0.00435601	cg06842329	2	42103277	LOC388942	TSS1500
cg10864924	-0.362812	0.0757505	-4.78957	2.69549e-06	0.00435601	cg10864924	10	119800044	RAB11FIP2	Body
cg15303012	0.171775	0.0358682	4.78906	2.70172e-06	0.00435601	cg15303012	3	141275207	RASA2	Body
cg15342441	-0.237702	0.0496356	-4.78894	2.70328e-06	0.00435601	cg15342441	3	63893510	ATXN7	5'UTR	N_Shelf
cg04081163	0.337674	0.0705992	4.78298	2.77858e-06	0.00444346	cg04081163	4	38891138	FAM114A1	Body
cg09627043	-0.265531	0.0555026	-4.78412	2.76398e-06	0.00444346	cg09627043	1	42903071	ZMYND12	Body
cg20025748	0.221659	0.0463437	4.78293	2.77922e-06	0.00444346	cg20025748	16	1809843	MAPK8IP3	Body
cg23811811	-0.380657	0.0795789	-4.7834	2.7732e-06	0.00444346	cg23811811	4	79700688	BMP2K	Body	S_Shelf
cg21218927	0.222184	0.0464654	4.7817	2.79491e-06	0.00445985	cg21218927	20	39768095	PLCG1-AS1	TSS1500	S_Shore
cg14755660	0.234788	0.0491159	4.78029	2.81322e-06	0.00448034	cg14755660	12	12635510	DUSP16	Body
cg09242530	-0.244146	0.0510934	-4.77842	2.83748e-06	0.00450433	cg09242530	5	79439551	SERINC5	Body
cg25664154	0.256121	0.053601	4.77828	2.83927e-06	0.00450433	cg25664154	3	45706712	LIMD1	Body
cg11404277	0.163479	0.0342165	4.77779	2.84565e-06	0.00450575	cg11404277	2	227772915	RHBDD1	Body
cg03690787	0.065487	0.0137116	4.77603	2.86879e-06	0.00453363	cg03690787	7	155508326	RBM33	Body
cg11713660	0.237042	0.0496387	4.77535	2.87778e-06	0.0045391	cg11713660	17	33545616
cg03469093	0.167289	0.0350349	4.77492	2.88351e-06	0.0045394	cg03469093	20	48311287	B4GALT5	Body
cg24372762	-0.306238	0.0641512	-4.77368	2.89996e-06	0.00455655	cg24372762	16	78292862	WWOX	Body
cg15589042	0.200897	0.0421101	4.77077	2.9391e-06	0.00460922	cg15589042	17	4691376	GLTPD2	TSS1500	N_Shore
cg03024854	-0.255412	0.0535769	-4.7672	2.98769e-06	0.00467648	cg03024854	3	18393099	SATB1	Body
cg14506192	0.207062	0.0434404	4.76658	2.99616e-06	0.0046808	cg14506192	12	122711988	DIABLO	Body	S_Shore
cg13744764	0.0876646	0.0183996	4.76448	3.02528e-06	0.00471732	cg13744764	12	50586045	LIMA1	Body
cg15961665	-0.265162	0.0556761	-4.76258	3.05169e-06	0.00474947	cg15961665	12	13255476	GSG1	Body	S_Shore
cg10716485	0.171502	0.0360314	4.75978	3.09118e-06	0.00480181	cg10716485	19	36522447	CLIP3	Body	N_Shore
cg06193958	-0.0345623	0.00726234	-4.75912	3.10061e-06	0.00480736	cg06193958	12	54383639	HOXC10	3'UTR	S_Shelf
cg12999797	0.052116	0.0109535	4.75794	3.11741e-06	0.00482429	cg12999797	1	32225216	MIR4254	TSS1500	N_Shore
cg02162927	-0.289179	0.0608201	-4.75465	3.16472e-06	0.00484327	cg02162927	7	36488764	ANLN	Body
cg08425623	0.135063	0.0283975	4.75616	3.14291e-06	0.00484327	cg08425623	16	89794300	ZNF276	Body
cg08707110	0.12575	0.0264372	4.75657	3.13706e-06	0.00484327	cg08707110	11	65620170	SNX32	Body
cg17126573	0.0868332	0.018263	4.7546	3.16551e-06	0.00484327	cg17126573	1	244627384	C1orf101	Body	S_Shelf
cg18749563	0.159304	0.0335067	4.75439	3.16856e-06	0.00484327	cg18749563	17	77924371	TBC1D16	Body	Island
cg18768949	0.113618	0.0238983	4.75422	3.17101e-06	0.00484327	cg18768949	7	115763639
cg20382675	-0.278639	0.0585999	-4.75494	3.16053e-06	0.00484327	cg20382675	3	71591429	FOXP1	5'UTR
cg01774645	0.225957	0.0475364	4.75334	3.18387e-06	0.00485387	cg01774645	1	161040044	ARHGAP30	TSS1500
cg05828793	0.202554	0.0426481	4.74943	3.24137e-06	0.00491933	cg05828793	16	5142255	FAM86A	Body	S_Shore
cg06651376	0.142735	0.0300517	4.74966	3.23788e-06	0.00491933	cg06651376	17	1690794	SMYD4	Body
cg14278300	0.234614	0.0494009	4.74918	3.24508e-06	0.00491933	cg14278300	1	167486978	CD247	Body
cg16565913	-0.183068	0.0385504	-4.74879	3.2508e-06	0.00491933	cg16565913	4	40632362	RBM47	TSS1500	Island
cg14004951	0.184943	0.0389612	4.74686	3.27977e-06	0.00495402	cg14004951	20	39786261	PLCG1	Body
cg21150446	0.124693	0.0262726	4.74611	3.29093e-06	0.00496174	cg21150446	14	99945299	SETD3	5'UTR	N_Shore
cg03290418	0.209182	0.0440824	4.74526	3.30385e-06	0.00497209	cg03290418	19	1881872	FAM108A1	5'UTR	S_Shore
cg03141069	-0.0296342	0.00624685	-4.74386	3.32513e-06	0.00498387	cg03141069	1	228463734	OBSCN	Body	Island
cg03574746	0.30046	0.0633408	4.74354	3.32991e-06	0.00498387	cg03574746	18	12701569	PSMG2	TSS1500	N_Shore
cg06180895	0.0629943	0.0132784	4.74411	3.32128e-06	0.00498387	cg06180895	6	1802750	GMDS	Body
cg19594892	0.182337	0.0384534	4.74178	3.35688e-06	0.00501509	cg19594892	1	37984690
cg00332126	-0.240204	0.0506687	-4.74067	3.37398e-06	0.00502465	cg00332126	11	44251108	EXT2	Body
cg04635869	-0.179639	0.037894	-4.74057	3.37553e-06	0.00502465	cg04635869	6	13434157	GFOD1	Body
cg11434837	0.18919	0.0399309	4.73793	3.41647e-06	0.00507638	cg11434837	9	132631970	USP20	Body	S_Shore
cg01900030	-0.200901	0.0424197	-4.73603	3.44619e-06	0.00510204	cg01900030	7	92412319	CDK6	Body
cg18776698	-0.245062	0.0517433	-4.73612	3.44486e-06	0.00510204	cg18776698	4	170190271	SH3RF1	Body	N_Shore
cg13522588	-0.244993	0.0517381	-4.73526	3.45837e-06	0.00511085	cg13522588	16	28168887	XPO6	Body
cg23728189	0.171571	0.0362366	4.73475	3.46654e-06	0.00511371	cg23728189	2	10470961	HPCAL1	5'UTR
cg19839236	0.18278	0.0386085	4.73421	3.47506e-06	0.00511407	cg19839236	15	33948762	RYR3	Body
cg26277069	0.167336	0.0353482	4.73394	3.47925e-06	0.00511407	cg26277069	10	19352926
cg07460010	0.250994	0.0530284	4.7332	3.49104e-06	0.00512221	cg07460010	2	176985174			N_Shore
cg02988397	0.342334	0.0723542	4.73136	3.5205e-06	0.00512244	cg02988397	15	45007647	B2M	Body	S_Shelf
cg05507566	-0.23654	0.049997	-4.73108	3.52508e-06	0.00512244	cg05507566	2	36757828	CRIM1	Body
cg06901200	-0.247821	0.0523914	-4.73018	3.53959e-06	0.00512244	cg06901200	4	184063916	WWC2	Body
cg08946644	-0.275066	0.0581394	-4.73115	3.52388e-06	0.00512244	cg08946644	6	111855700	TRAF3IP2-AS1	Body
cg10382420	0.115259	0.0243673	4.73008	3.54115e-06	0.00512244	cg10382420	17	2450814
cg10939340	0.0605862	0.0128073	4.7306	3.53275e-06	0.00512244	cg10939340	6	139469085	HECA	Body
cg16469046	0.238121	0.0503386	4.73038	3.53629e-06	0.00512244	cg16469046	2	99062999	INPP4A	5'UTR	S_Shore
cg25254263	-0.26974	0.0570053	-4.73184	3.51279e-06	0.00512244	cg25254263	12	92479585	C12orf79	Body
cg00998686	0.383417	0.0810797	4.7289	3.56035e-06	0.00514114	cg00998686	3	33686880	CLASP2	Body
cg09690003	0.121563	0.025717	4.72696	3.59198e-06	0.00515956	cg09690003	11	286439			N_Shelf
cg11122453	0.132198	0.0279657	4.72716	3.58873e-06	0.00515956	cg11122453	11	44981188			S_Shelf
cg11435865	-0.289873	0.0613183	-4.72735	3.58567e-06	0.00515956	cg11435865	21	16655094
cg04517961	0.123973	0.0262309	4.72623	3.60398e-06	0.00516774	cg04517961	7	29522290	CHN2	TSS1500
cg09021390	-0.275255	0.0582626	-4.72439	3.63427e-06	0.00520208	cg09021390	7	94185539	CASD1	3'UTR
cg24961123	0.104355	0.022093	4.72344	3.65013e-06	0.00521569	cg24961123	11	7669321	PPFIBP2	Body
cg06552940	0.260526	0.0551664	4.72255	3.66494e-06	0.00522773	cg06552940	12	113548245	RASAL1	Body	N_Shore
cg15821544	0.169322	0.0358596	4.72181	3.67734e-06	0.00523632	cg15821544	1	43473840			S_Shore
cg01116453	-0.354216	0.0750286	-4.72107	3.68973e-06	0.00524241	cg01116453	16	50777964	CYLD	5'UTR	S_Shore
cg01798813	0.110248	0.0233537	4.72079	3.6944e-06	0.00524241	cg01798813	17	3906674			N_Shore
cg17746288	0.251001	0.0531934	4.71864	3.73082e-06	0.00528495	cg17746288	11	128350717	ETS1	Body
cg04540712	0.227994	0.0483275	4.71768	3.74725e-06	0.00529907	cg04540712	16	89009691	CBFA2T3	Body	S_Shore
cg11639651	0.138363	0.0293394	4.71594	3.77705e-06	0.00533202	cg11639651	10	70979811	HKDC1	TSS1500
cg00036588	0.110518	0.0234409	4.71477	3.79721e-06	0.00535127	cg00036588	20	35275710	SLA2	TSS1500
cg04947949	-0.296116	0.0628158	-4.71404	3.80981e-06	0.00535982	cg04947949	10	49892203	WDFY4	TSS1500
cg10859442	0.267079	0.0567144	4.70919	3.89493e-06	0.00546753	cg10859442	11	73716367	UCP3	Body
cg21837192	-0.143978	0.0305756	-4.70892	3.89971e-06	0.00546753	cg21837192	12	54398765			N_Shore
cg10196258	-0.248839	0.0528772	-4.70599	3.95205e-06	0.00553147	cg10196258	8	95991427
cg25180704	0.0878056	0.0186771	4.70123	4.03835e-06	0.00564261	cg25180704	9	93944886
cg09850372	0.266012	0.0565924	4.70049	4.05195e-06	0.00565199	cg09850372	11	96076778	MAML2	TSS1500
cg20306821	-0.150061	0.0319341	-4.69908	4.07811e-06	0.00567211	cg20306821	10	32639458			S_Shelf
cg21544016	0.210946	0.0448956	4.69859	4.08712e-06	0.00567211	cg21544016	11	10539400	RNF141	Body
cg23025750	-0.257136	0.054723	-4.69888	4.08184e-06	0.00567211	cg23025750	12	93489359	LOC643339	Body
cg04462132	0.452942	0.0964101	4.69808	4.09657e-06	0.00567563	cg04462132	6	161860635	PARK2	Body
cg00444181	-0.225972	0.0481276	-4.69526	4.14943e-06	0.00571987	cg00444181	6	109290079	ARMC2	Body
cg06809295	0.116713	0.0248545	4.69585	4.13839e-06	0.00571987	cg06809295	11	2722625	KCNQ1OT1	TSS1500	S_Shore
cg08948892	0.127351	0.0271217	4.69553	4.14427e-06	0.00571987	cg08948892	19	4904129	ARRDC5	TSS1500
cg07213830	-0.154215	0.032857	-4.69352	4.18237e-06	0.00575561	cg07213830	1	1093940			S_Shore
cg13155924	-0.269952	0.0575367	-4.69182	4.21458e-06	0.00579022	cg13155924	2	68507016
cg01229752	0.245004	0.0522307	4.69081	4.23395e-06	0.00579875	cg01229752	16	72822033	ZFHX3	Body	S_Shore
cg17095147	0.219429	0.0467789	4.69076	4.23493e-06	0.00579875	cg17095147	4	10101400	WDR1	Body
cg27273041	0.133189	0.0283999	4.68977	4.25402e-06	0.00581519	cg27273041	7	100863694	ZNHIT1	Body	S_Shelf
cg14569644	-0.157328	0.033551	-4.68923	4.26452e-06	0.00581984	cg14569644	12	54408091			N_Shore
cg16795263	0.426306	0.0909571	4.68689	4.3099e-06	0.00587199	cg16795263	2	11915747	LPIN1	Body
cg03800775	0.0284742	0.0060799	4.68333	4.37994e-06	0.00594766	cg03800775	5	131743782			N_Shelf
cg10859505	0.0508571	0.0108584	4.68368	4.37308e-06	0.00594766	cg10859505	10	112612041
cg05834055	0.187474	0.0400434	4.68176	4.41128e-06	0.00597045	cg05834055	10	126339159	FAM53B	Body
cg07337602	-0.230364	0.0492036	-4.68185	4.40956e-06	0.00597045	cg07337602	3	186714361	ST6GAL1	5'UTR
cg20116805	-0.152825	0.0326483	-4.68096	4.42736e-06	0.00598234	cg20116805	12	54363054	HOTAIR	TSS1500	N_Shelf
cg23234350	0.106679	0.0227998	4.67893	4.46826e-06	0.00602457	cg23234350	10	32533147
cg27020260	0.152865	0.0326727	4.67868	4.4733e-06	0.00602457	cg27020260	4	25175711
cg00619505	0.116548	0.0249256	4.67583	4.53129e-06	0.00609266	cg00619505	13	114172890	TMCO3	Body
cg07972046	-0.124366	0.0266054	-4.67449	4.55894e-06	0.00611981	cg07972046	3	112070733	CD200	Body
cg06980932	-0.297172	0.0635964	-4.67277	4.59439e-06	0.00613921	cg06980932	11	121301233			S_Shelf
cg09149672	0.101156	0.0216482	4.6727	4.59585e-06	0.00613921	cg09149672	1	158261151	CD1C	Body
cg09941406	-0.20962	0.0448598	-4.67279	4.59404e-06	0.00613921	cg09941406	12	54391325			S_Shore
cg15429780	0.124549	0.0266574	4.67222	4.60595e-06	0.00614269	cg15429780	1	231005748	C1orf198	TSS1500	S_Shore
cg12059723	-0.331723	0.0710176	-4.671	4.63146e-06	0.0061567	cg12059723	9	120698565
cg26264767	-0.3567	0.0763619	-4.67117	4.62775e-06	0.0061567	cg26264767	8	134131947	TG	Body
cg01191449	0.191343	0.040975	4.66975	4.65751e-06	0.00616137	cg01191449	14	77300471	LRRC74A	Body
cg23316060	0.200433	0.0429181	4.67011	4.64996e-06	0.00616137	cg23316060	19	33761225			N_Shelf
cg26270937	0.164565	0.0352387	4.67	4.65226e-06	0.00616137	cg26270937	2	16383282
cg09996970	-0.325401	0.0697291	-4.66664	4.7235e-06	0.00623743	cg09996970	20	33002950	ITCH	Body
cg11504445	0.109859	0.0235445	4.666	4.73715e-06	0.00623743	cg11504445	4	80005361	LINC01088	Body
cg15529614	0.234241	0.050202	4.66597	4.73782e-06	0.00623743	cg15529614	17	64198109
cg03801404	0.411089	0.0881314	4.66451	4.76924e-06	0.00625378	cg03801404	21	19166327	C21orf91	Body
cg05551771	0.373073	0.0799844	4.66433	4.77312e-06	0.00625378	cg05551771	X	9851002	SHROOM2	Body
cg08562371	0.206567	0.0442799	4.66503	4.75794e-06	0.00625378	cg08562371	16	85746634	C16orf74	Body	S_Shelf
cg19411734	-0.255474	0.0547782	-4.66378	4.78494e-06	0.00625927	cg19411734	1	13877579			N_Shelf
cg16018154	0.12627	0.0270781	4.66318	4.79789e-06	0.00626622	cg16018154	17	78863570	RPTOR	Body	Island
cg06430465	-0.220604	0.0473606	-4.65797	4.91212e-06	0.00640521	cg06430465	16	1014935	LMF1	Body	Island
cg17425584	0.0770119	0.0165376	4.65676	4.93888e-06	0.00642988	cg17425584	11	115261735	CADM1	Body
cg06555540	0.181905	0.0390729	4.65553	4.96628e-06	0.00645531	cg06555540	17	40550057
cg16299440	0.40613	0.0872535	4.65459	4.98737e-06	0.00647246	cg16299440	10	51487558	AGAP7	TSS1500	N_Shore
cg17647884	-0.193267	0.0415297	-4.65372	5.00714e-06	0.00648472	cg17647884	8	25282664	GNRH1	TSS200
cg24999192	-0.202417	0.043498	-4.65347	5.01263e-06	0.00648472	cg24999192	17	46258822	SKAP1	Body
cg00277591	0.260677	0.0560255	4.65283	5.0273e-06	0.00649345	cg00277591	17	4079652	ANKFY1	Body
cg13432102	0.172619	0.0371088	4.65171	5.05269e-06	0.00651599	cg13432102	14	25162193
cg17945231	0.235028	0.0505297	4.65129	5.06219e-06	0.00651799	cg17945231	19	34841182	KIAA0355	Body
cg19605950	0.189452	0.0407634	4.6476	5.14712e-06	0.00661696	cg19605950	9	124542057	DAB2IP	Body
cg05600342	0.229076	0.0492952	4.64702	5.16041e-06	0.00662367	cg05600342	11	250989	PSMD13	Body
cg22984894	-0.449871	0.096817	-4.64661	5.16993e-06	0.00662551	cg22984894	10	4163631
cg27598684	0.256681	0.0552452	4.64622	5.1792e-06	0.00662704	cg27598684	8	118946927	EXT1	Body
cg08893918	0.179939	0.0387446	4.64422	5.22587e-06	0.00667635	cg08893918	8	1420735
cg13036074	-0.303106	0.0652892	-4.64251	5.2663e-06	0.00671753	cg13036074	4	182568734
cg02068351	-0.239042	0.051503	-4.64132	5.29466e-06	0.00672746	cg02068351	6	132832336	STX7	5'UTR	N_Shore
cg06756332	0.159354	0.0343377	4.6408	5.3069e-06	0.00672746	cg06756332	1	246093708	SMYD3	Body
cg16093065	0.143437	0.0309067	4.64099	5.30254e-06	0.00672746	cg16093065	22	40720633	TNRC6B	3'UTR
cg27133583	0.146899	0.0316528	4.64096	5.30315e-06	0.00672746	cg27133583	16	29300673			S_Shelf
cg12251779	0.230485	0.0496858	4.63885	5.35363e-06	0.00677623	cg12251779	22	45608440	C22orf9	Body
cg01536190	0.171523	0.0369866	4.63743	5.38789e-06	0.00680909	cg01536190	1	1473147	C1orf70	Body	Island
cg09032544	0.206	0.0444402	4.63544	5.43633e-06	0.00681842	cg09032544	1	167487295	CD247	Body
cg12590051	-0.104826	0.0226137	-4.6355	5.43499e-06	0.00681842	cg12590051	12	54398891			N_Shore
cg13408027	0.104869	0.0226233	4.63546	5.43587e-06	0.00681842	cg13408027	9	116133216	BSPRY	3'UTR
cg16390418	0.228455	0.0492772	4.63611	5.41997e-06	0.00681842	cg16390418	12	1494899	ERC1	Body
cg26844733	0.198371	0.0427947	4.63542	5.43684e-06	0.00681842	cg26844733	16	29974383	TMEM219	5'UTR	S_Shore
cg05845393	0.0771001	0.0166346	4.63492	5.4491e-06	0.00682304	cg05845393	3	171172141	TNIK	Body
cg20445283	0.199825	0.043116	4.63459	5.45716e-06	0.00682304	cg20445283	19	33360599	SLC7A9	1stExon
cg12552626	0.153879	0.0332108	4.6334	5.48648e-06	0.00683884	cg12552626	7	76827460	CCDC146	Body
cg26438234	0.110212	0.0237858	4.63349	5.48414e-06	0.00683884	cg26438234	16	88960235	CBFA2T3	Body	N_Shore
cg07261048	0.0770782	0.0166415	4.63167	5.52918e-06	0.00688161	cg07261048	9	77616691	CARNMT1	Body
cg06569266	-0.272441	0.0588426	-4.62999	5.57107e-06	0.00690037	cg06569266	6	25832211	SLC17A1	5'UTR
cg12592359	-0.372761	0.0805008	-4.63053	5.55773e-06	0.00690037	cg12592359	20	30944839	ASXL1	TSS1500	N_Shore
cg22020591	0.100786	0.0217687	4.62983	5.57509e-06	0.00690037	cg22020591	2	182522702	CERKL	TSS1500	S_Shore
cg23462236	0.376051	0.0812256	4.62972	5.57791e-06	0.00690037	cg23462236	10	104408927	TRIM8	Body	S_Shelf
cg03470433	0.107789	0.0232864	4.62883	5.60015e-06	0.00690818	cg03470433	7	29522043	CHN2	TSS1500
cg05705212	0.100128	0.0216314	4.6288	5.60106e-06	0.00690818	cg05705212	3	45984743	CXCR6	TSS1500
cg06333834	0.0910262	0.0196745	4.62662	5.65599e-06	0.00696545	cg06333834	10	32554984
cg22724863	0.132351	0.0286107	4.62592	5.67379e-06	0.0069769	cg22724863	15	49073851	CEP152	Body
cg06798657	0.105919	0.022911	4.62307	5.74674e-06	0.00705602	cg06798657	16	89170207	ACSF3	Body	N_Shelf
cg25507584	0.17727	0.0383478	4.6227	5.75625e-06	0.00705714	cg25507584	10	99173832
cg16823064	0.16837	0.0364545	4.61864	5.86204e-06	0.0071692	cg16823064	1	19206559	ALDH4A1	Body	N_Shelf
cg17198772	0.0358879	0.00777082	4.6183	5.87106e-06	0.0071692	cg17198772	11	447651			N_Shelf
cg22085487	0.294611	0.0637935	4.61819	5.87388e-06	0.0071692	cg22085487	12	56293084
cg13677043	0.229246	0.0496445	4.61776	5.8852e-06	0.00717234	cg13677043	9	137253049	RXRA	Body	S_Shore
cg04691781	-0.0828242	0.0179499	-4.61418	5.98023e-06	0.00725581	cg04691781	16	89668842
cg05060976	-0.243345	0.0527378	-4.61425	5.97843e-06	0.00725581	cg05060976	18	21741492	CABYR	3'UTR
cg12125508	0.199942	0.0433289	4.61452	5.97136e-06	0.00725581	cg12125508	12	57580097	LRP1	Body	S_Shore
cg06194716	0.0614769	0.0133352	4.61013	6.0896e-06	0.00736672	cg06194716	22	38260223	EIF3L	Body
cg15233062	-0.150616	0.03267	-4.61023	6.08699e-06	0.00736672	cg15233062	12	54447349	HOXC4	5'UTR	N_Shore
cg18072257	0.0463301	0.0100506	4.6097	6.10145e-06	0.00737018	cg18072257	6	119254390	MCM9	5'UTR	N_Shore
cg26003334	0.302028	0.0655294	4.60905	6.11911e-06	0.00738065	cg26003334	7	100661866	LOC102724094	TSS1500
cg11984107	0.215706	0.046813	4.60782	6.15297e-06	0.00740152	cg11984107	10	102641893
cg16527095	-0.0299903	0.00650865	-4.60777	6.15446e-06	0.00740152	cg16527095	12	54383678	HOXC10	3'UTR	S_Shelf
cg27359082	0.107046	0.0232399	4.60614	6.19937e-06	0.00744461	cg27359082	X	71492485	RPS4X	3'UTR
cg26737496	-0.039767	0.00863459	-4.60555	6.21582e-06	0.00745345	cg26737496	8	21867908			Island
cg21650295	0.0852678	0.0185177	4.60466	6.24067e-06	0.00747233	cg21650295	4	870161	GAK	Body	N_Shore
cg22367527	0.125538	0.0272753	4.60261	6.29804e-06	0.00753002	cg22367527	6	26289379			S_Shelf
cg06517940	0.232066	0.0504311	4.60165	6.32518e-06	0.00755147	cg06517940	1	32717620	LCK	5'UTR	S_Shelf
cg19773170	0.0859417	0.0186815	4.60035	6.36188e-06	0.00758424	cg19773170	14	23008246
cg05707781	-0.315527	0.0686173	-4.59836	6.41861e-06	0.00764077	cg05707781	3	188464815	LPP	Body
cg26003388	0.0892156	0.0194057	4.59738	6.44677e-06	0.00766317	cg26003388	17	76129533	TMC8	Body	S_Shore
cg01914144	0.28504	0.0620245	4.5956	6.49816e-06	0.00770234	cg01914144	11	35132801
cg08792700	0.220597	0.0480052	4.59527	6.5079e-06	0.00770234	cg08792700	9	86911279	SLC28A3	Body
cg17852514	-0.332504	0.0723558	-4.5954	6.50394e-06	0.00770234	cg17852514	6	15148657
cg15550252	-0.151759	0.0330433	-4.59273	6.58202e-06	0.00777884	cg15550252	12	4178325
cg14071599	0.153467	0.0334209	4.59194	6.60537e-06	0.00778774	cg14071599	3	115770708	LSAMP	Body
cg14080669	0.170617	0.0371566	4.59183	6.60854e-06	0.00778774	cg14080669	22	47943723
cg13759229	0.202711	0.0441589	4.59049	6.64823e-06	0.00782327	cg13759229	17	79379665	BAHCC1	Body	N_Shore
cg12778567	-0.1613	0.0351411	-4.59007	6.66063e-06	0.00782664	cg12778567	1	27426188	SLC9A1	3'UTR
cg27592532	0.152803	0.0332971	4.58907	6.69045e-06	0.00785043	cg27592532	19	47347693	AP2S1	Body
cg05389652	-0.251363	0.0547926	-4.58754	6.73617e-06	0.00786837	cg05389652	11	36378121	PRR5L	5'UTR
cg11003780	0.277695	0.060539	4.58705	6.75093e-06	0.00786837	cg11003780	7	157381240	PTPRN2	Body
cg13524401	-0.255553	0.0557059	-4.58754	6.73619e-06	0.00786837	cg13524401	4	77120189	SCARB2	Body
cg16586394	0.173698	0.0378679	4.58695	6.75371e-06	0.00786837	cg16586394	5	142757011	NR3C1	Body
cg21386120	0.210798	0.0459433	4.58822	6.71564e-06	0.00786837	cg21386120	17	47288549	GNGT2	TSS1500
cg26053175	0.268211	0.05849	4.58559	6.79484e-06	0.00790506	cg26053175	19	51858098	ETFB	TSS200
cg04432972	0.0956326	0.0208573	4.5851	6.80976e-06	0.0079112	cg04432972	10	19336822	MALRD1	TSS1500
cg15616893	0.0996366	0.0217327	4.58465	6.82348e-06	0.00791592	cg15616893	4	169551753	PALLD	TSS1500	N_Shore
cg11106287	-0.0633919	0.0138304	-4.58353	6.85755e-06	0.007933	cg11106287	6	33265605	RGL2	Body	N_Shore
cg25424310	-0.236776	0.0516564	-4.58368	6.85303e-06	0.007933	cg25424310	6	90220046	ANKRD6	5'UTR
cg01733655	-0.338616	0.0739019	-4.58196	6.90566e-06	0.00796619	cg01733655	13	34741438
cg09395239	0.120225	0.0262371	4.58224	6.89704e-06	0.00796619	cg09395239	11	57511522	BTBD18	3'UTR	S_Shore
cg05469151	-0.312523	0.0682229	-4.58092	6.93785e-06	0.00799208	cg05469151	9	82104562
cg07124322	-0.251329	0.0548714	-4.58033	6.95609e-06	0.00800185	cg07124322	18	30105947
cg21296578	-0.148289	0.0323851	-4.57894	6.99927e-06	0.00804025	cg21296578	13	30830914	KATNAL1	Body
cg13671536	-0.152282	0.0332621	-4.57825	7.02062e-06	0.00804225	cg13671536	3	112096801
cg14308633	0.11217	0.0245004	4.57829	7.01932e-06	0.00804225	cg14308633	17	26309830
cg22706891	-0.253274	0.0553468	-4.57613	7.08734e-06	0.00810735	cg22706891	13	47322670	LRCH1	Body
cg04477431	0.227869	0.0498024	4.57545	7.10852e-06	0.00812026	cg04477431	6	31631716	BAT4	Body	N_Shore
cg25324507	0.193573	0.042312	4.5749	7.12609e-06	0.008129	cg25324507	22	41726600	ZC3H7B	Body
cg03366574	0.157242	0.0343975	4.57131	7.24077e-06	0.00823692	cg03366574	7	2764599
cg09172255	0.220853	0.0483128	4.57133	7.24021e-06	0.00823692	cg09172255	9	139311456	PMPCA	Body	N_Shore
cg08970648	0.238998	0.05229	4.57063	7.26274e-06	0.00825046	cg08970648	3	50644192	CISH	3'UTR
cg03412153	0.214117	0.0468625	4.56905	7.31381e-06	0.00827882	cg03412153	10	13139217			N_Shelf
cg18434560	0.281581	0.0616252	4.56925	7.30716e-06	0.00827882	cg18434560	11	317767			N_Shore
cg25100011	0.0722179	0.0158063	4.56892	7.31799e-06	0.00827882	cg25100011	1	33146725	RBBP4	3'UTR
cg07827280	-0.0773665	0.0169349	-4.56848	7.33246e-06	0.00828378	cg07827280	16	30457315	SEPHS2	TSS200	S_Shore
cg07362060	0.325187	0.0711909	4.56781	7.35408e-06	0.00828537	cg07362060	2	11915711	LPIN1	Body
cg25017777	-0.125694	0.0275172	-4.56783	7.35356e-06	0.00828537	cg25017777	1	9298817	H6PD	5'UTR	S_Shelf
cg05315796	0.136024	0.0297874	4.5665	7.397e-06	0.0083109	cg05315796	3	52349193	DNAH1	TSS1500
cg07628442	0.346629	0.0759043	4.56665	7.39213e-06	0.0083109	cg07628442	21	34757152
cg13938702	0.0477924	0.0104697	4.56484	7.45194e-06	0.00836117	cg13938702	9	133744902	ABL1	Body
cg11903190	0.214984	0.0471037	4.56407	7.47746e-06	0.00837834	cg11903190	22	47124019	CERK	Body
cg19623926	0.151453	0.0331894	4.56329	7.50343e-06	0.00839597	cg19623926	6	2961752	SERPINB6	5'UTR
cg24904739	0.246118	0.0539436	4.56251	7.52936e-06	0.00841351	cg24904739	17	77959804	TBC1D16	Body
cg00907998	-0.220714	0.04838	-4.56208	7.54372e-06	0.00841609	cg00907998	10	12313167
cg26461267	-0.21633	0.0474218	-4.56183	7.5522e-06	0.00841609	cg26461267	4	155662795			N_Shore
cg23317925	0.1782	0.0390761	4.56033	7.60267e-06	0.00846085	cg23317925	2	99280197	MGAT4A	TSS1500
cg07163168	-0.356484	0.0781858	-4.55944	7.63242e-06	0.00848244	cg07163168	1	76899846	ST6GALNAC3	Body
cg14641757	0.183177	0.0402044	4.55615	7.74474e-06	0.00856087	cg14641757	21	36410464	C21orf96	Body
cg15075709	0.245928	0.0539727	4.55652	7.73205e-06	0.00856087	cg15075709	11	1217335			S_Shore
cg18145578	0.166101	0.0364544	4.5564	7.73603e-06	0.00856087	cg18145578	2	64470508	LOC100507006	Body
cg19214097	0.075504	0.0165716	4.55622	7.7422e-06	0.00856087	cg19214097	2	202814249
cg16027267	0.186691	0.0409815	4.55551	7.76684e-06	0.00857375	cg16027267	17	37820515	TCAP	TSS1500	N_Shelf
cg22261182	-0.398697	0.0875573	-4.55356	7.83433e-06	0.00863662	cg22261182	8	128433801	CASC8	Body
cg00160183	0.287738	0.0631957	4.55313	7.8491e-06	0.00864129	cg00160183	13	28551730			Island
cg11774063	-0.219469	0.0482128	-4.55209	7.8855e-06	0.00866972	cg11774063	2	102057279	RFX8	Body
cg18436544	0.284359	0.0625032	4.54952	7.97561e-06	0.00875706	cg18436544	13	24825781	SPATA13	Body
cg07436934	0.0878043	0.0193045	4.54838	8.016e-06	0.00878964	cg07436934	16	11033974	DEXI	3'UTR	N_Shore
cg08809333	0.170166	0.0374182	4.54767	8.04111e-06	0.00880036	cg08809333	19	8118857	CCL25	Body	S_Shelf
cg11936313	0.240777	0.0529471	4.5475	8.04724e-06	0.00880036	cg11936313	22	19878734	TXNRD2	Body
cg14647185	0.0719508	0.0158302	4.54517	8.13085e-06	0.00887996	cg14647185	12	105338249
cg06198843	0.108055	0.0237759	4.54471	8.14716e-06	0.00888594	cg06198843	1	1214315	SCNN1D	TSS1500
cg11964762	-0.217561	0.0478778	-4.54409	8.16964e-06	0.00889863	cg11964762	4	120208378	USP53	Body
cg01703244	0.115435	0.025413	4.54235	8.23269e-06	0.00894355	cg01703244	14	24530805	LRRC16B	Body
cg15227994	0.225428	0.0496256	4.54258	8.2245e-06	0.00894355	cg15227994	10	85951128			N_Shelf
cg17157356	0.166168	0.0365855	4.54191	8.24863e-06	0.00894901	cg17157356	20	32441411	CHMP4B	3'UTR
cg15770225	0.179736	0.039576	4.54155	8.26202e-06	0.0089517	cg15770225	10	115479194	CASP7	Body
cg12361088	0.205295	0.0452149	4.54043	8.30282e-06	0.00897484	cg12361088	11	19695688	NAV2	Body
cg15128633	0.147697	0.0325298	4.54037	8.30526e-06	0.00897484	cg15128633	13	44770082
cg01326482	0.124337	0.0273873	4.53994	8.32079e-06	0.00897979	cg01326482	6	45630791			N_Shore
cg03445896	-0.426837	0.0940266	-4.53954	8.3357e-06	0.00898406	cg03445896	X	78010565	LPAR4	Body
cg18438737	-0.216983	0.0478097	-4.53848	8.37492e-06	0.00901448	cg18438737	11	12088380
cg26805407	0.26216	0.0577682	4.53813	8.38788e-06	0.0090166	cg26805407	7	38473480	AMPH	Body
cg22229141	-0.148223	0.0326853	-4.53485	8.51008e-06	0.00913599	cg22229141	7	77393861	RSBN1L	Body
cg08981042	0.150337	0.0331552	4.53434	8.52957e-06	0.00914494	cg08981042	9	130677183	ST6GALNAC4	Body	N_Shore
cg07809176	-0.26198	0.0577881	-4.53346	8.56279e-06	0.00916856	cg07809176	12	27849452	REP15	5'UTR
cg04993082	0.270815	0.0597443	4.5329	8.58372e-06	0.009179	cg04993082	1	226178964	C1orf55	Body
cg01895882	0.098526	0.0217445	4.53108	8.6532e-06	0.00922923	cg01895882	17	46372607	THRA1/BTR	Body
cg25603108	-0.208708	0.0460605	-4.53116	8.65004e-06	0.00922923	cg25603108	14	68714746	RAD51L1	Body
cg04127242	0.29421	0.0649415	4.53038	8.67979e-06	0.00923358	cg04127242	9	139990710	MAN1B1	Body
cg19023320	0.219232	0.0483914	4.5304	8.6792e-06	0.00923358	cg19023320	3	13033587	IQSEC1	Body	N_Shore
cg21787323	-0.263462	0.0581617	-4.52983	8.70096e-06	0.00924411	cg21787323	11	85338252	TMEM126B	TSS1500	N_Shore
cg01044101	-0.321572	0.0710003	-4.52917	8.72636e-06	0.00925509	cg01044101	10	90259857	RNLS	Body
cg11488214	0.125326	0.0276721	4.52896	8.73445e-06	0.00925509	cg11488214	3	47974092	MAP4	Body
cg24402894	-0.218442	0.0482353	-4.52868	8.74515e-06	0.00925509	cg24402894	15	64748093
cg00742040	0.216593	0.0478427	4.52718	8.80338e-06	0.00927744	cg00742040	6	36566732	SFRS3	Body
cg06905789	0.20634	0.04558	4.52699	8.81054e-06	0.00927744	cg06905789	14	99715200	BCL11B	Body	S_Shore
cg13765638	-0.230125	0.0508341	-4.52697	8.81151e-06	0.00927744	cg13765638	14	38110448	TTC6	Body
cg27662505	0.0895773	0.019785	4.52753	8.78975e-06	0.00927744	cg27662505	16	21608593			N_Shelf
cg21578848	-0.388921	0.0859233	-4.52637	8.8346e-06	0.00927792	cg21578848	6	139337794
cg26506821	0.100022	0.0220965	4.52663	8.82478e-06	0.00927792	cg26506821	2	202639771	ALS2	5'UTR
cg14777783	0.198138	0.0437808	4.52568	8.86177e-06	0.00928268	cg14777783	2	219144897	TMBIM1	Body
cg14784415	0.208266	0.0460174	4.52582	8.85633e-06	0.00928268	cg14784415	12	115890828			S_Shore
cg11810802	-0.222728	0.0492323	-4.52402	8.92666e-06	0.00933621	cg11810802	5	78467607
cg25446191	0.147831	0.0326805	4.52351	8.94702e-06	0.00933621	cg25446191	3	170077545	SKIL	5'UTR	S_Shore
cg25751788	0.329856	0.0729195	4.52356	8.94493e-06	0.00933621	cg25751788	11	57229642	RTN4RL2	Body	S_Shore
cg23005227	0.179863	0.0397813	4.5213	9.03452e-06	0.00941554	cg23005227	3	50645426	CISH	Body	N_Shelf
cg27137887	-0.203346	0.044988	-4.51999	9.08665e-06	0.00945785	cg27137887	11	46513635	AMBRA1	Body
cg10849737	0.191823	0.0424447	4.51936	9.11189e-06	0.0094721	cg10849737	6	13528768
cg07728874	0.188364	0.0416928	4.51789	9.17119e-06	0.00952168	cg07728874	11	118213272	CD3D	1stExon
cg25103650	-0.16229	0.0359311	-4.51671	9.21881e-06	0.00955902	cg25103650	2	200333453	SATB2-AS1	Body	N_Shore
cg06688910	-0.173438	0.0384248	-4.51371	9.3416e-06	0.00967411	cg06688910	8	122466955
cg18912470	0.274517	0.0608378	4.51227	9.40074e-06	0.00970002	cg18912470	4	57848125	POLR2B	Body	S_Shelf
cg20607689	0.125952	0.0279133	4.51224	9.4021e-06	0.00970002	cg20607689	7	98000737	BAIAP2L1	Body
cg24237626	-0.302926	0.0671289	-4.5126	9.38736e-06	0.00970002	cg24237626	8	24540195
cg24111259	0.103294	0.0228979	4.51105	9.45165e-06	0.00973889	cg24111259	3	114034568	ZBTB20	3'UTR
cg16036316	0.223987	0.0496641	4.51005	9.49328e-06	0.00976951	cg16036316	11	118213527	CD3D	TSS200
cg00342684	-0.13322	0.0295515	-4.50807	9.57624e-06	0.00983805	cg00342684	17	34128661
cg00795007	0.259036	0.0574716	4.50721	9.61244e-06	0.00983805	cg00795007	1	115293968	CSDE1	5'UTR
cg10299071	0.223491	0.0495872	4.50703	9.61986e-06	0.00983805	cg10299071	9	130640625	AK1	TSS1500	S_Shore
cg17173896	-0.187625	0.0416264	-4.50736	9.60601e-06	0.00983805	cg17173896	4	24975754	CCDC149	5'UTR
cg18233599	0.101845	0.0225959	4.50724	9.61133e-06	0.00983805	cg18233599	14	100542111	EVL	Body
cg18524788	-0.226416	0.0502655	-4.5044	9.73194e-06	0.00994029	cg18524788	7	25890808			N_Shore
cg19563090	0.146367	0.0325051	4.5029	9.79619e-06	0.00999347	cg19563090	12	15103132	ARHGDIB	Body
cg06007850	-0.282271	0.0626945	-4.50233	9.82094e-06	0.00999507	cg06007850	6	2134144	GMDS	Body
cg12541569	0.150764	0.033486	4.5023	9.82213e-06	0.00999507	cg12541569	6	43192447
cg13015157	-0.243972	0.05421	-4.50049	9.9002e-06	0.010062	cg13015157	12	14433975
cg20340866	-0.190614	0.0423636	-4.49947	9.94464e-06	0.0100947	cg20340866	12	54391631			N_Shore
cg01064990	-0.25125	0.0558462	-4.49895	9.96745e-06	0.0101053	cg01064990	6	125425748
cg10877430	0.152185	0.0338434	4.49673	1.00649e-05	0.0101892	cg10877430	12	113527336	DTX1	Body	N_Shelf
cg21271071	0.252691	0.0561979	4.49646	1.00772e-05	0.0101892	cg21271071	7	139576022	TBXAS1	Body
cg27078890	-0.301047	0.0669556	-4.49623	1.00875e-05	0.0101892	cg27078890	11	128457459	ETS1	TSS200
cg03353742	-0.275037	0.0611762	-4.49582	1.01055e-05	0.0101949	cg03353742	18	53132345	TCF4	Body
cg20340034	0.241214	0.0536571	4.49548	1.01204e-05	0.0101974	cg20340034	15	70284710
cg06997537	0.223208	0.0496842	4.49254	1.02519e-05	0.0103045	cg06997537	3	45928018	CCR9	1stExon
cg25661677	-0.238614	0.0531118	-4.49267	1.02459e-05	0.0103045	cg25661677	7	120820850	CPED1	Body
cg15635867	-0.274751	0.0611627	-4.49213	1.02702e-05	0.0103046	cg15635867	10	22663818	SPAG6	Body
cg19542606	-0.285896	0.0636459	-4.49198	1.02771e-05	0.0103046	cg19542606	11	125801519
cg04440811	-0.265466	0.0591055	-4.49139	1.03038e-05	0.0103062	cg04440811	11	129817712	PRDM10	TSS200
cg10574861	0.194352	0.0432701	4.4916	1.0294e-05	0.0103062	cg10574861	1	87802066	LMO4	Body	S_Shore
cg26977388	-0.322261	0.071779	-4.48963	1.03837e-05	0.0103734	cg26977388	10	73604651	PSAP	Body
cg02708932	0.190708	0.0424952	4.48776	1.04687e-05	0.0104394	cg02708932	7	138483788	TMEM213	Body
cg05327476	-0.26054	0.0580574	-4.48762	1.04752e-05	0.0104394	cg05327476	19	45610984	PPP1R37	Body
cg23565155	-0.287617	0.0640984	-4.48712	1.04983e-05	0.0104497	cg23565155	3	46583578	LRRC2	Body
cg11947782	0.211435	0.0471235	4.48683	1.05117e-05	0.0104504	cg11947782	1	9775985	PIK3CD	Body	Island
cg21805866	-0.285221	0.0635733	-4.48649	1.05274e-05	0.0104533	cg21805866	5	132602073	FSTL4	Body
cg04032453	0.19106	0.0425891	4.48611	1.05447e-05	0.010457	cg04032453	17	77960186	TBC1D16	Body
cg12754495	-0.28243	0.0629602	-4.48586	1.05565e-05	0.010457	cg12754495	3	151102703	P2RY12	TSS200
cg19447113	0.233946	0.0521639	4.48483	1.06041e-05	0.0104914	cg19447113	14	99725830	BCL11B	Body
cg01809361	-0.257937	0.0575327	-4.4833	1.06751e-05	0.0105363	cg01809361	2	28823246	PLB1	Body
cg26919551	0.208545	0.046514	4.48349	1.06666e-05	0.0105363	cg26919551	10	75681949	C10orf55	5'UTR
cg04237003	0.224659	0.0501306	4.48148	1.07608e-05	0.0106081	cg04237003	11	61522002	C11orf9	Body	S_Shelf
cg12034641	0.321841	0.0718288	4.48067	1.07991e-05	0.0106331	cg12034641	14	55799643	FBXO34	5'UTR
cg25748057	-0.177548	0.0396316	-4.47995	1.08328e-05	0.0106534	cg25748057	2	146350778
cg21545720	0.26509	0.0591822	4.47921	1.08679e-05	0.0106752	cg21545720	1	32405083	PTP4A2	TSS1500	S_Shore
cg00102327	-0.338454	0.0755773	-4.47825	1.09139e-05	0.0107075	cg00102327	16	12052933
cg18666944	-0.261576	0.0584144	-4.47794	1.09286e-05	0.0107091	cg18666944	6	16737421	ATXN1	5'UTR
cg03330068	-0.244794	0.0546842	-4.47651	1.09974e-05	0.0107637	cg03330068	13	113789774	F10	Body
cg11683242	0.241036	0.0538789	4.47367	1.11347e-05	0.0108224	cg11683242	1	32716557	LCK	TSS1500	S_Shelf
cg13168452	0.064575	0.0144346	4.47363	1.11365e-05	0.0108224	cg13168452	10	89266785	MINPP1	TSS1500	S_Shore
cg13242861	0.108198	0.0241844	4.4739	1.11236e-05	0.0108224	cg13242861	20	33588424	MYH7B	Body	S_Shelf
cg13713046	0.250198	0.0559217	4.47408	1.11146e-05	0.0108224	cg13713046	8	22500019	BIN3-IT1	TSS1500
cg17204901	0.124321	0.0277891	4.47373	1.11316e-05	0.0108224	cg17204901	1	93665908	CCDC18	Body
cg20304990	-0.227561	0.0508646	-4.47387	1.11248e-05	0.0108224	cg20304990	15	101677685
cg04514292	0.150487	0.0336433	4.47301	1.11666e-05	0.0108277	cg04514292	3	183265958	KLHL6-AS1	TSS1500
cg06530356	0.140493	0.0314092	4.47298	1.11684e-05	0.0108277	cg06530356	6	3900170
cg01789471	0.219789	0.0491439	4.47236	1.11986e-05	0.0108298	cg01789471	14	91876542	CCDC88C	Body
cg11538937	0.225243	0.050362	4.47247	1.11929e-05	0.0108298	cg11538937	2	241559124	GPR35	Body	N_Shelf
cg16737426	-0.247323	0.0553033	-4.47212	1.12102e-05	0.0108298	cg16737426	3	188139897	LPP	Body
cg07604744	0.286908	0.064173	4.47085	1.12725e-05	0.0108517	cg07604744	5	55354613
cg15549391	-0.319042	0.0713576	-4.47103	1.12637e-05	0.0108517	cg15549391	1	249086797
cg27436324	-0.172621	0.038607	-4.47124	1.12535e-05	0.0108517	cg27436324	22	35694370	TOM1	TSS1500	N_Shore
cg13290417	0.274473	0.0614096	4.46954	1.13371e-05	0.0108883	cg13290417	7	44670945	OGDH	Body
cg15704662	-0.254447	0.0569277	-4.46964	1.13323e-05	0.0108883	cg15704662	8	128388831
cg24490843	-0.234677	0.0525099	-4.46919	1.13547e-05	0.0108924	cg24490843	17	38752624
cg05140806	-0.125777	0.028159	-4.46666	1.14806e-05	0.0109764	cg05140806	7	155597344	SHH	Body	Island
cg16940742	-0.284693	0.0637323	-4.46701	1.14633e-05	0.0109764	cg16940742	10	115619215	NHLRC2	Body
cg21442881	-0.167802	0.037568	-4.46663	1.14823e-05	0.0109764	cg21442881	8	142160081	DENND3	Body
cg12549087	0.0687469	0.0153949	4.46558	1.1535e-05	0.0109883	cg12549087	10	106013813	GSTO1	TSS1500	N_Shore
cg13160120	0.106031	0.0237431	4.46574	1.15268e-05	0.0109883	cg13160120	16	4061946	ADCY9	Body
cg24782497	0.204034	0.0456861	4.46601	1.15134e-05	0.0109883	cg24782497	19	18385409	KIAA1683	TSS200
cg05630528	0.134936	0.0302211	4.46496	1.15662e-05	0.0110052	cg05630528	21	46227346	SUMO3	Body
cg06060868	0.185064	0.0414577	4.46392	1.16187e-05	0.0110168	cg06060868	5	231934	SDHA	Body
cg16362786	0.179961	0.0403098	4.46443	1.15929e-05	0.0110168	cg16362786	21	45177726	PDXK	3'UTR	Island
cg25645008	0.07863	0.0176145	4.46395	1.16173e-05	0.0110168	cg25645008	12	57454621	NEMP1	Body
cg00294620	0.214797	0.0481234	4.46346	1.1642e-05	0.0110262	cg00294620	7	151499272	PRKAG2	5'UTR
cg05770947	0.0968265	0.0217092	4.46015	1.18113e-05	0.0111608	cg05770947	12	40280075	SLC2A13	Body
cg25028855	0.215507	0.0483157	4.4604	1.17985e-05	0.0111608	cg25028855	8	28560486	EXTL3	5'UTR	S_Shore
cg19248557	0.358349	0.0803641	4.45907	1.18673e-05	0.0111941	cg19248557	6	32407838	HLA-DRA	Body
cg23118099	0.190557	0.042736	4.45894	1.18739e-05	0.0111941	cg23118099	11	66463792	SPTBN2	Body
cg09408629	0.33794	0.075796	4.45854	1.18944e-05	0.0112006	cg09408629	6	138192297	TNFAIP3	5'UTR	S_Shelf
cg03186150	0.166636	0.0373795	4.45796	1.19248e-05	0.0112035	cg03186150	1	243579504	SDCCAG8	Body
cg25561579	-0.211299	0.0473966	-4.4581	1.19174e-05	0.0112035	cg25561579	4	76060439
cg14489404	-0.260641	0.0584717	-4.45757	1.19452e-05	0.0112098	cg14489404	1	108325281	VAV3	Body
cg12290660	-0.196783	0.0441486	-4.45729	1.19593e-05	0.0112102	cg12290660	4	41869611			S_Shore
cg10410852	0.199038	0.0446572	4.45702	1.19736e-05	0.0112108	cg10410852	10	74714308	PLA2G12B	1stExon
cg20981615	0.190023	0.0426393	4.45652	1.2e-05	0.0112227	cg20981615	4	48136280	TXK	TSS200
cg05695111	-0.238426	0.0535187	-4.45501	1.20787e-05	0.0112834	cg05695111	7	46279671
cg03097389	0.14647	0.0328816	4.45446	1.21077e-05	0.0112977	cg03097389	13	45008447	TSC22D1	3'UTR	N_Shelf
cg02315775	0.111351	0.0250025	4.45362	1.21524e-05	0.0113265	cg02315775	1	20063945	TMCO4	ExonBnd
cg04760348	0.159041	0.0357179	4.4527	1.22011e-05	0.011359	cg04760348	16	86608910			N_Shore
cg01540307	0.0946697	0.0212677	4.45135	1.22732e-05	0.0114131	cg01540307	4	40479262	RBM47	5'UTR
cg17357258	0.176122	0.0395727	4.4506	1.23131e-05	0.0114373	cg17357258	19	4908149	UHRF1	5'UTR	N_Shore
cg19056005	0.224649	0.0504842	4.44988	1.23517e-05	0.0114601	cg19056005	16	28997966	LAT	ExonBnd
cg24303533	0.105262	0.0236657	4.44786	1.24606e-05	0.0115481	cg24303533	14	25279500	STXBP6	3'UTR
cg23621350	-0.115386	0.0259537	-4.44583	1.25712e-05	0.0116374	cg23621350	17	12719368	ARHGAP44	Body
cg01702039	0.163557	0.0367995	4.44454	1.26419e-05	0.0116765	cg01702039	12	133209336	POLE	Body
cg22454770	-0.255067	0.0573862	-4.44475	1.26303e-05	0.0116765	cg22454770	1	101204337	VCAM1	3'UTR
cg13680731	0.135034	0.0303847	4.44415	1.26634e-05	0.0116832	cg13680731	7	55135103	EGFR	Body
cg06827792	0.183097	0.041204	4.44367	1.26897e-05	0.0116943	cg06827792	7	36723794	AOAH	Body
cg00647246	0.234016	0.0526764	4.44251	1.27538e-05	0.0117009	cg00647246	7	157071437			N_Shore
cg18752105	-0.223785	0.0503715	-4.44268	1.27444e-05	0.0117009	cg18752105	5	5057387	LINC01020	Body
cg24973733	-0.204212	0.045966	-4.44268	1.27444e-05	0.0117009	cg24973733	11	122687721
cg27184438	-0.124307	0.0279793	-4.44282	1.27366e-05	0.0117009	cg27184438	7	4690819
cg03089598	-0.222115	0.0500068	-4.44169	1.27997e-05	0.0117193	cg03089598	5	122544575
cg26033526	0.313107	0.0704936	4.44164	1.28025e-05	0.0117193	cg26033526	6	32819858	TAP1	Body	N_Shore
cg09354050	0.239776	0.0540144	4.4391	1.29442e-05	0.0118239	cg09354050	21	43824262	UBASH3A	Body
cg19101154	0.033742	0.00760113	4.43908	1.29456e-05	0.0118239	cg19101154	5	1524249	LPCAT1	TSS200	Island
cg10586883	0.225386	0.0507954	4.43712	1.3056e-05	0.0119115	cg10586883	17	79312681			N_Shelf
cg11546529	-0.273585	0.0616935	-4.43458	1.3201e-05	0.0120304	cg11546529	6	11828718
cg09265554	0.156332	0.0352624	4.43339	1.32694e-05	0.0120673	cg09265554	9	95731334	FGD3	5'UTR
cg11236515	0.153934	0.0347218	4.43336	1.32709e-05	0.0120673	cg11236515	2	74213762			S_Shore
cg15874302	-0.206181	0.0465104	-4.43301	1.32909e-05	0.0120721	cg15874302	10	76584163			N_Shore
cg10700560	-0.345139	0.0778696	-4.43227	1.33339e-05	0.0120843	cg10700560	10	126249001	LHPP	Body
cg13994897	0.103447	0.0233384	4.43246	1.33229e-05	0.0120843	cg13994897	10	134162016	LRRC27	Body	N_Shelf
cg25214823	-0.219215	0.0494727	-4.43103	1.34059e-05	0.0121362	cg25214823	13	41626718
cg06619466	0.171616	0.0387334	4.4307	1.34247e-05	0.0121399	cg06619466	10	112772261	SHOC2	3'UTR
cg01083549	0.217832	0.0491675	4.4304	1.34422e-05	0.0121423	cg01083549	16	89168371	ACSF3	Body	S_Shore
cg12907295	0.26523	0.059878	4.4295	1.34948e-05	0.0121764	cg12907295	1	18417622
cg13264394	0.083742	0.0189086	4.42877	1.35377e-05	0.0122016	cg13264394	3	152066605	MBNL1	Body
cg03751915	-0.223534	0.0504815	-4.42804	1.35805e-05	0.0122182	cg03751915	13	51461416	RNASEH2B-AS1	Body
cg10270306	-0.144026	0.0325266	-4.42795	1.35858e-05	0.0122182	cg10270306	6	151561032	AKAP12	TSS200	N_Shore
cg02331724	-0.235373	0.0531673	-4.42702	1.36407e-05	0.0122205	cg02331724	2	45369468
cg09253194	0.0833762	0.018834	4.4269	1.36481e-05	0.0122205	cg09253194	22	33960892	LARGE	Body
cg13272029	0.19244	0.0434644	4.42753	1.36107e-05	0.0122205	cg13272029	22	20088401	DGCR8	Body
cg20315538	-0.111567	0.0252002	-4.42724	1.36277e-05	0.0122205	cg20315538	8	105801145
cg14824961	0.274811	0.0620912	4.42592	1.37062e-05	0.0122592	cg14824961	18	24097099	KCTD1	Body
cg07948732	-0.247379	0.0559019	-4.42524	1.37466e-05	0.012282	cg07948732	7	129190841
cg18066211	-0.242365	0.0547874	-4.42374	1.38363e-05	0.0123352	cg18066211	4	99369082
cg19532942	-0.230292	0.0520555	-4.42398	1.38218e-05	0.0123352	cg19532942	14	62109173
cg03850878	0.249558	0.0564261	4.42273	1.38965e-05	0.0123754	cg03850878	4	77724563			S_Shore
cg07203767	0.211469	0.0478266	4.42158	1.39661e-05	0.0124239	cg07203767	2	242973721
cg03892671	0.0622556	0.0140828	4.42069	1.40198e-05	0.0124582	cg03892671	4	106339017	PPA2	Body
cg27220062	0.277362	0.0627759	4.41829	1.41665e-05	0.0125749	cg27220062	15	38848671	RASGRP1	Body
cg08602762	0.17636	0.0399247	4.41732	1.42262e-05	0.0126143	cg08602762	3	128805512
cg24662823	0.249494	0.0564898	4.41662	1.42691e-05	0.0126386	cg24662823	11	128350635	ETS1	Body
cg01334836	-0.24868	0.0563237	-4.41518	1.4358e-05	0.0126988	cg01334836	4	166604200
cg25421594	0.244146	0.055299	4.41502	1.4368e-05	0.0126988	cg25421594	12	53497208	SOAT2	TSS200
cg14001486	0.193095	0.0437408	4.41453	1.43988e-05	0.0127124	cg14001486	14	61801201	PRKCH	Body
cg13339791	-0.0890655	0.0201813	-4.41327	1.44773e-05	0.0127542	cg13339791	2	70322659
cg17889882	-0.236465	0.0535784	-4.41344	1.44666e-05	0.0127542	cg17889882	16	22029124	C16orf52	Body
cg03516256	-0.227017	0.0514427	-4.413	1.44942e-05	0.0127554	cg03516256	5	158511113	EBF1	Body
cg23598480	0.166046	0.0376303	4.41256	1.4522e-05	0.0127662	cg23598480	2	60102800
cg02526838	-0.284022	0.0643828	-4.41145	1.45917e-05	0.0127995	cg02526838	5	56731252
cg11587584	0.327181	0.0741703	4.41121	1.46067e-05	0.0127995	cg11587584	6	29692372	HLA-F	Body	S_Shore
cg25630514	0.229128	0.0519367	4.41168	1.45775e-05	0.0127995	cg25630514	10	8103415	GATA3	Body	S_Shelf
cg18152558	-0.205024	0.0464917	-4.40991	1.46891e-05	0.0128579	cg18152558	4	75956216	PARM1	Body
cg03707477	-0.239193	0.0542576	-4.40848	1.47802e-05	0.012869	cg03707477	4	119624663	METTL14	Body
cg08415536	-0.236317	0.0535978	-4.40909	1.47415e-05	0.012869	cg08415536	12	22203306	CMAS	Body	S_Shelf
cg08599290	-0.226696	0.0514176	-4.40892	1.47521e-05	0.012869	cg08599290	2	15712114
cg11152574	-0.176064	0.0399327	-4.40901	1.47465e-05	0.012869	cg11152574	10	114134550	ACSL5	TSS1500
cg21847909	-0.309112	0.0701152	-4.40863	1.47703e-05	0.012869	cg21847909	6	138994942
cg05859325	-0.323976	0.0735189	-4.4067	1.4894e-05	0.012945	cg05859325	17	34458957
cg06568872	-0.119466	0.027111	-4.40657	1.49028e-05	0.012945	cg06568872	17	61830333	CCDC47	Body
cg19529732	0.205623	0.0466649	4.40638	1.49149e-05	0.012945	cg19529732	12	122712101	DIABLO	TSS200	S_Shore
cg01255527	-0.22916	0.0520126	-4.40585	1.49492e-05	0.0129611	cg01255527	8	124526866	FBXO32	5'UTR
cg15063381	0.19402	0.0440429	4.40525	1.4988e-05	0.0129811	cg15063381	13	99088664	FARP1	Body
cg25567444	0.0894413	0.0203128	4.4032	1.51207e-05	0.0130821	cg25567444	1	223018067	DISP1	5'UTR
cg25735583	0.331798	0.0753592	4.40288	1.51416e-05	0.0130864	cg25735583	5	95681194	LOC101929710	Body
cg18333662	0.00576552	0.00131005	4.40101	1.52645e-05	0.0131788	cg18333662	5	162933105	MAT2B	Body	S_Shore
cg07715503	-0.260857	0.0592879	-4.39984	1.5342e-05	0.0132291	cg07715503	4	170121522	SH3RF1	Body
cg08373003	-0.105139	0.0238986	-4.39939	1.53718e-05	0.0132291	cg08373003	5	134367099	PITX1	Body	Island
cg18567046	-0.233284	0.0530274	-4.39931	1.53768e-05	0.0132291	cg18567046	15	80866260	ARNT2	Body
cg22477045	-0.0932091	0.0211887	-4.39899	1.53979e-05	0.0132291	cg22477045	20	21105832	KIZ	TSS1500	N_Shore
cg26495703	0.182926	0.0415845	4.39891	1.54035e-05	0.0132291	cg26495703	15	75069884
cg02480604	0.0748249	0.0170132	4.39805	1.5461e-05	0.0132646	cg02480604	19	19446463	MAU2	Body
cg00488846	0.133445	0.0303437	4.39779	1.54782e-05	0.0132655	cg00488846	9	110098573
cg13595655	0.387561	0.0881453	4.39684	1.55413e-05	0.0132998	cg13595655	15	41238325			S_Shelf
cg17658118	0.165317	0.0376023	4.39646	1.55668e-05	0.0132998	cg17658118	7	137634052	CREB3L2	Body
cg17823973	-0.266264	0.0605615	-4.39659	1.55585e-05	0.0132998	cg17823973	4	23958624
cg23181260	0.0502967	0.0114422	4.39572	1.5617e-05	0.0133287	cg23181260	6	143262336	HIVEP2	5'UTR	N_Shelf
cg14774371	-0.292889	0.0666413	-4.39501	1.56648e-05	0.0133418	cg14774371	12	133659856	ZNF140	Body	S_Shelf
cg19605672	-0.261884	0.0595851	-4.39513	1.56567e-05	0.0133418	cg19605672	12	26894783	ITPR2	Body
cg10651174	0.157031	0.0357393	4.39379	1.57474e-05	0.0133843	cg10651174	17	62180138	ERN1	Body
cg13249996	0.0685662	0.0156046	4.39399	1.57339e-05	0.0133843	cg13249996	10	35641529	CCNY	5'UTR
cg01283141	0.212434	0.0483643	4.39238	1.5843e-05	0.0134516	cg01283141	16	30020506	DOC2A	Body	N_Shelf
cg02642267	-0.348316	0.079325	-4.391	1.59375e-05	0.0135179	cg02642267	1	242916908
cg14039613	-0.189085	0.0430688	-4.3903	1.59855e-05	0.0135446	cg14039613	21	16507422
cg15046489	0.206269	0.0469906	4.38957	1.60363e-05	0.0135596	cg15046489	17	48857353			N_Shore
cg21715536	0.223071	0.0508183	4.38959	1.60349e-05	0.0135596	cg21715536	19	1395519	NDUFS7	3'UTR	Island
cg18964788	-0.221748	0.0505214	-4.38919	1.60623e-05	0.0135645	cg18964788	6	83763908	UBE3D	Body
cg23730277	-0.236689	0.0539278	-4.389	1.60752e-05	0.0135645	cg23730277	4	102734752	BANK1	Body
cg13619891	0.165931	0.0378193	4.38746	1.61821e-05	0.0136336	cg13619891	14	106657452
cg15689283	0.0384736	0.00876922	4.38735	1.61902e-05	0.0136336	cg15689283	11	103815860	PDGFD	Body
cg08987482	0.211475	0.0482041	4.38708	1.6209e-05	0.0136353	cg08987482	1	10585305	PEX14	Body
cg24345062	-0.193961	0.0442218	-4.3861	1.62774e-05	0.0136789	cg24345062	2	200334439	FLJ32063	Body	N_Shore
cg08450017	0.215766	0.0492056	4.38499	1.63548e-05	0.0137299	cg08450017	3	45984838	CXCR6	TSS200
cg20136855	0.186958	0.042651	4.38343	1.6465e-05	0.0138083	cg20136855	1	12233852	TNFRSF1B	Body
cg04921708	0.104081	0.0237577	4.38095	1.66418e-05	0.01387	cg04921708	3	197241511	BDH1	Body
cg05322500	-0.157424	0.0359351	-4.3808	1.66524e-05	0.01387	cg05322500	16	30824294			N_Shore
cg07193511	0.116539	0.026595	4.38199	1.65677e-05	0.01387	cg07193511	11	64017619			N_Shore
cg13158784	-0.141277	0.0322429	-4.38166	1.65914e-05	0.01387	cg13158784	15	66910141	LINC01169	Body
cg15648389	-0.291955	0.0666382	-4.3812	1.66236e-05	0.01387	cg15648389	12	54448769	HOXC4	Body	S_Shore
cg16042292	0.142041	0.0324241	4.38074	1.6657e-05	0.01387	cg16042292	1	59756559
cg23354714	0.0797654	0.0182063	4.38119	1.66246e-05	0.01387	cg23354714	15	72054479	THSD4	Body
cg09088496	0.225799	0.0515661	4.37884	1.67933e-05	0.0139693	cg09088496	13	24825973	SPATA13	Body
cg05306109	0.240274	0.0548925	4.37718	1.69138e-05	0.0140553	cg05306109	1	226924257	ITPKB	Body	N_Shore
cg16654610	-0.312217	0.0713352	-4.37676	1.69437e-05	0.0140659	cg16654610	4	471390	ZNF721	5'UTR	S_Shelf
cg09237133	0.114055	0.0260649	4.37582	1.70127e-05	0.0141089	cg09237133	17	80278914	SECTM1	3'UTR	Island
cg07608721	0.189481	0.0433055	4.37545	1.70394e-05	0.0141113	cg07608721	22	41700829	ZC3H7B	5'UTR	S_Shelf
cg23770108	0.233503	0.0533682	4.37531	1.705e-05	0.0141113	cg23770108	7	27287019	EVX1	3'UTR	S_Shore
cg13656404	0.228708	0.0522778	4.37486	1.70827e-05	0.0141241	cg13656404	2	106959384			Island
cg14699932	0.0392708	0.00897847	4.37388	1.71549e-05	0.014148	cg14699932	13	114748340	RASA3	3'UTR	N_Shore
cg23437694	0.132762	0.0303517	4.37413	1.71368e-05	0.014148	cg23437694	1	209939355	TRAF3IP3	Body
cg23586891	-0.185511	0.0424144	-4.37376	1.71634e-05	0.014148	cg23586891	9	77480269	TRPM6	Body
cg27200006	0.291569	0.0666732	4.3731	1.72123e-05	0.0141741	cg27200006	22	25003854	GGT1	5'UTR
cg00168514	0.0263378	0.00602494	4.37146	1.73337e-05	0.0142598	cg00168514	20	4667753	PRNP	5'UTR	Island
cg01105321	0.102446	0.0234372	4.37111	1.73603e-05	0.0142673	cg01105321	15	57222146	TCF12	Body
cg10870267	-0.201717	0.0461591	-4.37004	1.74397e-05	0.0142896	cg10870267	4	39128549	MIR1273H	Body
cg24172434	0.231202	0.0529039	4.37024	1.74253e-05	0.0142896	cg24172434	21	36346412	RUNX1	Body
cg26717860	0.135109	0.0309152	4.37033	1.74186e-05	0.0142896	cg26717860	8	28209224	ZNF395	Body
cg02462562	-0.285385	0.0653205	-4.36899	1.75185e-05	0.0143082	cg02462562	8	60873124
cg03062881	0.119145	0.0272676	4.36945	1.74843e-05	0.0143082	cg03062881	21	47844012	PCNT	Body	N_Shore
cg15127443	-0.189632	0.0434082	-4.36858	1.75497e-05	0.0143082	cg15127443	1	36321064	EIF2C4	3'UTR
cg18754842	-0.183405	0.041981	-4.36877	1.75353e-05	0.0143082	cg18754842	X	44970741	KDM6A	3'UTR
cg27341747	-0.267181	0.061154	-4.36899	1.7519e-05	0.0143082	cg27341747	6	126375816
cg17453220	-0.262862	0.0601835	-4.36767	1.76178e-05	0.0143495	cg17453220	5	58572910	PDE4D	TSS1500
cg09329178	0.268762	0.0615529	4.36636	1.77176e-05	0.0143879	cg09329178	6	138192206	TNFAIP3	5'UTR	S_Shelf
cg14840468	0.178725	0.0409321	4.36637	1.77163e-05	0.0143879	cg14840468	14	32466314
cg22936208	-0.244904	0.0560859	-4.36658	1.77005e-05	0.0143879	cg22936208	19	28780425
cg14094409	0.181579	0.0415922	4.3657	1.77674e-05	0.0144141	cg14094409	12	122712093	DIABLO	TSS200	S_Shore
cg05331182	-0.247836	0.0567723	-4.36544	1.77872e-05	0.0144159	cg05331182	2	20488928	PUM2	Body
cg12380854	0.0804239	0.0184262	4.36465	1.7848e-05	0.0144509	cg12380854	17	45907760	LRRC46	TSS1500	N_Shore
cg02513370	-0.143762	0.0329518	-4.36281	1.79888e-05	0.0145457	cg02513370	8	116464429	TRPS1	Body
cg26137790	-0.035887	0.00822596	-4.36266	1.80006e-05	0.0145457	cg26137790	18	47340501	SCARNA17	Body	Island
cg10051588	-0.300418	0.0688915	-4.36075	1.81487e-05	0.0146408	cg10051588	4	16255438	FLJ39653	Body	N_Shelf
cg17377789	0.243836	0.0559177	4.36062	1.81584e-05	0.0146408	cg17377789	1	53587375	SLC1A7	Body
cg26134248	-0.29432	0.0674976	-4.36045	1.81718e-05	0.0146408	cg26134248	17	3907702			Island
cg01943221	0.157952	0.0362287	4.35986	1.82176e-05	0.0146633	cg01943221	1	9776133	PIK3CD	Body	S_Shore
cg20988616	-0.218286	0.050073	-4.35936	1.82571e-05	0.0146807	cg20988616	6	131958144	ENPP3	TSS1500
cg17280782	0.231041	0.0530082	4.35858	1.8318e-05	0.0147152	cg17280782	5	149012152	ARHGEF37	3'UTR
cg14150023	0.163965	0.0376251	4.35785	1.8375e-05	0.0147466	cg14150023	22	40720631	TNRC6B	3'UTR
cg20393839	0.205491	0.0471587	4.35742	1.84088e-05	0.0147593	cg20393839	20	48806052	CEBPB	TSS1500	N_Shore
cg22387323	-0.263497	0.0604742	-4.35718	1.8428e-05	0.0147603	cg22387323	4	24975717	CCDC149	5'UTR
cg18695839	-0.0821134	0.0188476	-4.3567	1.84656e-05	0.0147759	cg18695839	12	54446944	HOXC4	5'UTR	N_Shore
cg01478198	0.126584	0.0290587	4.35616	1.85083e-05	0.0147812	cg01478198	2	234670284	UGT1A1	Body
cg19796174	-0.205595	0.0471939	-4.35639	1.84907e-05	0.0147812	cg19796174	14	66973431	GPHN	TSS1500	N_Shore
cg16265859	0.268784	0.0617416	4.35336	1.87314e-05	0.0149448	cg16265859	1	19401069	UBR4	3'UTR
cg03522228	0.186699	0.0428915	4.35282	1.87752e-05	0.0149641	cg03522228	5	109257437
cg09097916	0.221944	0.0509912	4.35261	1.8792e-05	0.0149641	cg09097916	5	297168	PDCD6	Body	S_Shelf
cg11383015	0.103235	0.0237309	4.35022	1.89846e-05	0.0150744	cg11383015	17	72821638	TMEM104	Body
cg19304088	-0.149538	0.0343734	-4.3504	1.89704e-05	0.0150744	cg19304088	4	111547790	PITX2	Body	N_Shelf
cg19914554	0.214262	0.0492533	4.35021	1.89856e-05	0.0150744	cg19914554	17	80275401	CD7	1stExon	N_Shore
cg00056325	0.158437	0.0364286	4.34925	1.90633e-05	0.0151068	cg00056325	2	135926009	RAB3GAP1	Body
cg09059932	0.103481	0.023792	4.34939	1.90518e-05	0.0151068	cg09059932	6	165988122	PDE10A	Body
cg12426224	-0.19053	0.043818	-4.34822	1.91475e-05	0.0151589	cg12426224	7	30265509
cg02691035	0.203518	0.0468159	4.3472	1.92315e-05	0.0152107	cg02691035	16	89163800	ACSF3	Body	N_Shelf
cg15716847	0.198233	0.0456066	4.3466	1.9281e-05	0.0152205	cg15716847	5	133289054
cg18560638	0.198354	0.0456334	4.34668	1.9274e-05	0.0152205	cg18560638	13	100008200	UBAC2	Body
cg09858394	-0.370161	0.0851792	-4.34567	1.93575e-05	0.0152662	cg09858394	5	128718807
cg02646331	-0.233842	0.0538306	-4.34403	1.94938e-05	0.0153503	cg02646331	2	1508537	TPO	Body
cg25784565	0.228912	0.0526971	4.34393	1.95015e-05	0.0153503	cg25784565	17	48208476	SAMD14	TSS1500	S_Shore
cg01595951	0.36436	0.0839025	4.34266	1.96075e-05	0.0153797	cg01595951	5	54834655			S_Shelf
cg10978263	-0.250254	0.0576271	-4.34264	1.96093e-05	0.0153797	cg10978263	22	43512229	BIK	5'UTR
cg17468569	0.179965	0.0414418	4.34259	1.96139e-05	0.0153797	cg17468569	1	162041135	NOS1AP	Body	S_Shore
cg18580650	0.142432	0.0327963	4.34293	1.95856e-05	0.0153797	cg18580650	5	113692686			N_Shelf
cg22637772	-0.232644	0.0535766	-4.34227	1.96401e-05	0.0153818	cg22637772	5	141572223
cg26971692	-0.303886	0.0699858	-4.34211	1.96541e-05	0.0153818	cg26971692	7	135633371	LUZP6	5'UTR
cg24612198	0.187014	0.043075	4.3416	1.96969e-05	0.0154006	cg24612198	11	118175631	CD3E	5'UTR
cg15858335	0.146165	0.0336737	4.34061	1.978e-05	0.0154361	cg15858335	10	3786704	LOC105376360	Body
cg25767314	-0.271225	0.0624837	-4.34073	1.97698e-05	0.0154361	cg25767314	8	120806025	TAF2	Body
cg02272751	0.146521	0.0337588	4.34023	1.9812e-05	0.0154464	cg02272751	19	33882848	PEPD	Body	S_Shelf
cg03543401	-0.230453	0.0531108	-4.3391	1.99076e-05	0.0154539	cg03543401	1	243410270	CEP170	5'UTR
cg10281800	-0.22948	0.0528876	-4.33901	1.99158e-05	0.0154539	cg10281800	8	10174688	MSRA	Body
cg11766862	0.122825	0.0283067	4.33909	1.99089e-05	0.0154539	cg11766862	15	31608657
cg21216477	-0.212127	0.0488813	-4.33963	1.9863e-05	0.0154539	cg21216477	12	54440773	HOXC4	5'UTR	Island
cg21978794	0.26104	0.0601517	4.33969	1.98583e-05	0.0154539	cg21978794	5	133465370	TCF7	Body
cg05391255	-0.239021	0.0550895	-4.33877	1.99359e-05	0.0154549	cg05391255	12	69324962	CPM	Body	N_Shelf
cg14668581	-0.157607	0.0363341	-4.33772	2.00258e-05	0.0155099	cg14668581	6	110147513
cg12256336	-0.367141	0.08465	-4.33716	2.00732e-05	0.0155298	cg12256336	21	37565764	DOPEY2	Body
cg14011840	0.0376713	0.00868609	4.33697	2.00893e-05	0.0155298	cg14011840	17	28661328	TMIGD1	TSS1500
cg21726551	0.160188	0.0369376	4.33673	2.01101e-05	0.0155312	cg21726551	12	131590460	GPR133	Body
cg08237950	0.145787	0.0336275	4.33536	2.02284e-05	0.0156078	cg08237950	12	110179958	FAM222A-AS1	ExonBnd
cg21809161	0.211484	0.04879	4.33457	2.02959e-05	0.0156453	cg21809161	1	59617037
cg00956142	-0.23787	0.0548956	-4.33313	2.04208e-05	0.0157267	cg00956142	1	28765031	PHACTR4	Body
cg09048590	-0.23858	0.0550629	-4.33287	2.04442e-05	0.01573	cg09048590	7	18913814	HDAC9	Body
cg22183373	-0.293092	0.0676476	-4.33263	2.04652e-05	0.0157313	cg22183373	4	24806777
cg19794507	-0.212943	0.0491552	-4.33206	2.05142e-05	0.0157543	cg19794507	12	54391285			S_Shore
cg02174538	-0.208023	0.0480353	-4.33062	2.06407e-05	0.0158084	cg02174538	5	157971061
cg11814059	-0.181038	0.0418039	-4.33065	2.0638e-05	0.0158084	cg11814059	2	70322610
cg26647593	-0.218055	0.0503523	-4.3306	2.06425e-05	0.0158084	cg26647593	18	21002961	TMEM241	Body
cg15894722	-0.145701	0.0336477	-4.33021	2.06772e-05	0.0158202	cg15894722	12	54447596	HOXC4	5'UTR	N_Shore
cg12346138	0.162868	0.0376233	4.32891	2.07919e-05	0.015886	cg12346138	3	14809295	C3orf20	Body
cg16395700	0.251216	0.0580337	4.32879	2.08019e-05	0.015886	cg16395700	11	281929	NLRP6	Body	S_Shore
cg10228825	-0.190165	0.0439382	-4.32801	2.08713e-05	0.0159129	cg10228825	10	90173338	RNLS	Body
cg22927365	-0.233428	0.053935	-4.32796	2.0876e-05	0.0159129	cg22927365	14	30376156	PRKD1	Body
cg22930934	-0.361844	0.0836389	-4.32627	2.10267e-05	0.0160129	cg22930934	16	27312896
cg09176736	0.098264	0.0227145	4.32604	2.1047e-05	0.0160135	cg09176736	20	3779584	CDC25B	TSS1500	S_Shelf
cg27308319	0.228401	0.0528002	4.32576	2.10722e-05	0.0160179	cg27308319	11	65562246	OVOL1	Body
cg09437286	-0.310104	0.0717002	-4.32501	2.11398e-05	0.0160246	cg09437286	16	27412136	IL21R	TSS1500
cg14223723	0.224683	0.0519477	4.32519	2.11237e-05	0.0160246	cg14223723	2	99279985	MGAT4A	TSS200
cg16241832	0.32754	0.0757277	4.32523	2.11194e-05	0.0160246	cg16241832	10	74371870	MICU1	5'UTR
cg06729209	0.2213	0.0511753	4.32435	2.11993e-05	0.0160549	cg06729209	16	28999522	LAT	Body
cg03460132	0.260881	0.0603376	4.32369	2.12586e-05	0.016085	cg03460132	1	68198604	GNG12	5'UTR
cg01721410	0.162854	0.0376754	4.32256	2.13614e-05	0.0161479	cg01721410	16	66966038	FAM96B	Body	N_Shore
cg14062238	0.169901	0.0393118	4.32189	2.14221e-05	0.0161788	cg14062238	19	1371189	MUM1	Body	Island
cg03923473	0.094291	0.0218193	4.32146	2.14616e-05	0.0161789	cg03923473	11	73054537	ARHGEF17	Body	S_Shore
cg04704531	-0.123005	0.0284623	-4.32167	2.14422e-05	0.0161789	cg04704531	12	54409491	HOXC4	TSS1500	S_Shore
cg16999562	-0.208786	0.0483201	-4.32089	2.15129e-05	0.0161946	cg16999562	2	120521877	PTPN4	5'UTR	S_Shelf
cg18477517	-0.248666	0.0575509	-4.3208	2.15219e-05	0.0161946	cg18477517	6	57298334	PRIM2	Body
cg14661218	-0.245459	0.0568147	-4.32035	2.15629e-05	0.0162105	cg14661218	2	183765004
cg10575067	0.199891	0.0462978	4.31751	2.18247e-05	0.0163924	cg10575067	19	39896215	ZFP36	TSS1500	S_Shore
cg25207419	0.0341438	0.00791035	4.31635	2.19329e-05	0.0164585	cg25207419	17	46918868	CALCOCO2	5'UTR
cg25819429	0.135147	0.0313166	4.3155	2.20122e-05	0.0165029	cg25819429	2	10310255	C2orf48	Body
cg11762346	0.202172	0.0468531	4.31503	2.20556e-05	0.0165204	cg11762346	10	70980112	HKDC1	5'UTR
cg15312474	-0.22206	0.0514721	-4.31419	2.2135e-05	0.0165647	cg15312474	12	14993874	ART4	Body
cg05399244	-0.21212	0.0491781	-4.31331	2.22177e-05	0.0166114	cg05399244	17	179611	RPH3AL	5'UTR
cg02100373	-0.11787	0.0273301	-4.31283	2.22624e-05	0.0166297	cg02100373	5	134367090	PITX1	Body	Island
cg01084215	0.151908	0.035245	4.31006	2.25264e-05	0.0166605	cg01084215	17	77924269	TBC1D16	Body	Island
cg08676407	0.200309	0.0464638	4.31107	2.24296e-05	0.0166605	cg08676407	17	40854533	EZH1	3'UTR
cg09126467	0.1137	0.0263799	4.31011	2.25215e-05	0.0166605	cg09126467	6	42796794	KIAA0240	Body
cg09261141	0.129225	0.0299781	4.31066	2.24688e-05	0.0166605	cg09261141	21	45502766	TRAPPC10	Body
cg09446615	0.267747	0.0621131	4.31064	2.24705e-05	0.0166605	cg09446615	5	86263094
cg09861436	-0.224069	0.0519787	-4.31079	2.24559e-05	0.0166605	cg09861436	1	67515873	SLC35D1	Body	N_Shelf
cg10992736	-0.300207	0.0696485	-4.31031	2.25018e-05	0.0166605	cg10992736	6	158036370	ZDHHC14	Body
cg11871864	-0.200188	0.0464426	-4.31043	2.24906e-05	0.0166605	cg11871864	8	23790197
cg13583582	0.23136	0.0536566	4.31186	2.23546e-05	0.0166605	cg13583582	17	56446226	RNF43	5'UTR
cg16622602	0.237522	0.0550897	4.31154	2.23846e-05	0.0166605	cg16622602	3	196184562
cg21317164	0.164213	0.0381	4.31005	2.25271e-05	0.0166605	cg21317164	1	24427425	MYOM3	Body
cg19054148	0.188102	0.0436608	4.30826	2.26984e-05	0.0167721	cg19054148	5	95188445	LINC01554	Body
cg04220914	0.272921	0.0633592	4.30751	2.27707e-05	0.0168104	cg04220914	5	74945363	ANKDD1B	Body
cg02390933	0.2561	0.0594621	4.30695	2.28254e-05	0.0168356	cg02390933	1	221051569	HLX	TSS1500	S_Shore
cg06441265	-0.151098	0.0350923	-4.30574	2.29428e-05	0.0168918	cg06441265	12	32418192	BICD1	Body
cg25304129	-0.291689	0.067741	-4.30595	2.29226e-05	0.0168918	cg25304129	22	26125490
cg04724177	0.133482	0.0310105	4.30441	2.30727e-05	0.0169316	cg04724177	16	12554036	SNX29	Body
cg07630265	0.160623	0.0373144	4.30458	2.3056e-05	0.0169316	cg07630265	7	151585552
cg13872829	-0.0722299	0.0167807	-4.30434	2.30794e-05	0.0169316	cg13872829	5	142229527	ARHGAP26	Body
cg16838795	0.232463	0.0540014	4.30475	2.30389e-05	0.0169316	cg16838795	1	246591949	SMYD3	Body
cg03457673	0.176014	0.0408988	4.30365	2.31465e-05	0.016951	cg03457673	11	130028452	ST14	TSS1500	N_Shore
cg22324087	-0.190095	0.0441706	-4.30365	2.31472e-05	0.016951	cg22324087	20	2105404	STK35	3'UTR
cg22438006	-0.296509	0.0689023	-4.30333	2.31781e-05	0.0169585	cg22438006	18	53445072			N_Shelf
cg03637769	0.29086	0.0675975	4.30282	2.32283e-05	0.0169731	cg03637769	3	195870092
cg17538881	-0.214216	0.0497863	-4.30271	2.32395e-05	0.0169731	cg17538881	10	14372108	FRMD4A	5'UTR
cg14609862	-0.267892	0.0622759	-4.30169	2.33394e-05	0.0169856	cg14609862	5	80121879	MSH3	Body
cg17711067	0.235696	0.0547913	4.30172	2.33371e-05	0.0169856	cg17711067	12	100769416	SLC17A8	Body
cg18974499	0.273424	0.0635536	4.30226	2.32834e-05	0.0169856	cg18974499	8	142416513
cg21306938	0.153564	0.0356972	4.30186	2.33233e-05	0.0169856	cg21306938	3	47843006	DHX30	TSS1500	N_Shore
cg03036668	0.0852869	0.0198318	4.3005	2.34573e-05	0.016996	cg03036668	1	230390204	GALNT2	Body
cg08764090	-0.197183	0.0458449	-4.30108	2.34002e-05	0.016996	cg08764090	9	113096538	TXNDC8	Body
cg12411917	-0.291338	0.0677403	-4.30081	2.34266e-05	0.016996	cg12411917	6	8014323	MUTED	3'UTR
cg13285377	-0.141367	0.0328701	-4.30078	2.34297e-05	0.016996	cg13285377	3	72607267
cg21267439	-0.273691	0.0636392	-4.30066	2.34419e-05	0.016996	cg21267439	6	116565566	NT5DC1	3'UTR
cg26107014	0.0730483	0.016988	4.29999	2.35083e-05	0.0170179	cg26107014	16	11034099	DEXI	3'UTR	N_Shore
cg11606826	0.08224	0.0191277	4.29951	2.35562e-05	0.0170375	cg11606826	6	30540994	ABCF1	Body	S_Shore
cg21117207	0.381361	0.0887107	4.29893	2.36143e-05	0.0170645	cg21117207	1	16539813	ARHGEF19	TSS1500	N_Shelf
cg10157084	-0.277109	0.0644648	-4.29862	2.36457e-05	0.0170722	cg10157084	4	102046398	PPP3CA	Body
cg12567578	0.0578638	0.0134622	4.29824	2.36829e-05	0.017084	cg12567578	7	77023653	GSAP	Body
cg03361157	0.0980752	0.0228221	4.29738	2.37695e-05	0.0171043	cg03361157	7	5573910			S_Shelf
cg05966255	-0.258037	0.0600404	-4.29771	2.37361e-05	0.0171043	cg05966255	17	38758057
cg06041607	-0.1761	0.0409789	-4.29734	2.37737e-05	0.0171043	cg06041607	11	116741075	SIK3	Body
cg16062565	0.198883	0.046284	4.29701	2.38075e-05	0.0171137	cg16062565	20	42159476	L3MBTL1	Body
cg07218288	0.244036	0.0568046	4.29605	2.39037e-05	0.0171378	cg07218288	6	32813211	PSMB8	TSS1500	S_Shore
cg08611689	0.216711	0.0504443	4.29605	2.39035e-05	0.0171378	cg08611689	4	1505197			N_Shore
cg16414403	0.0719249	0.0167405	4.29646	2.38623e-05	0.0171378	cg16414403	20	35399314	DSN1	Body	N_Shelf
cg03664893	0.0957168	0.0222858	4.29497	2.4013e-05	0.0172011	cg03664893	6	31903780	C2	Body
cg04900128	0.0923952	0.0215161	4.29423	2.40888e-05	0.0172253	cg04900128	17	16957927	MPRIP	Body
cg08547786	0.102355	0.0238354	4.29425	2.40866e-05	0.0172253	cg08547786	10	112159870
cg10251070	0.220609	0.0513824	4.29348	2.41656e-05	0.0172575	cg10251070	21	44781958			N_Shore
cg13094805	0.40706	0.0948113	4.29338	2.4176e-05	0.0172575	cg13094805	6	43799338
cg00439790	0.204222	0.0475746	4.29267	2.42482e-05	0.017294	cg00439790	12	57532315	LRP1	Body
cg01361499	-0.320535	0.0746777	-4.29225	2.42911e-05	0.0173096	cg01361499	15	75467997			N_Shelf
cg02242794	-0.263122	0.0613271	-4.29048	2.44739e-05	0.0174036	cg02242794	12	3946654	PARP11	5'UTR	N_Shore
cg12552823	0.0401122	0.00934943	4.29034	2.44884e-05	0.0174036	cg12552823	8	71243235	NCOA2	5'UTR
cg25917003	-0.178936	0.0417042	-4.2906	2.4461e-05	0.0174036	cg25917003	1	178448717
cg26771052	0.0832852	0.0194131	4.29015	2.45079e-05	0.0174036	cg26771052	8	18219472
cg01121170	0.127277	0.0296699	4.28975	2.4549e-05	0.0174177	cg01121170	15	91432627	FES	Body
cg15989208	-0.199971	0.0466299	-4.28848	2.46821e-05	0.017497	cg15989208	17	40819882			N_Shelf
cg23928468	0.130185	0.0303602	4.28801	2.47306e-05	0.0175162	cg23928468	2	27433191	SLC5A6	5'UTR	N_Shore
cg20431273	0.262484	0.0612318	4.28672	2.48658e-05	0.0175968	cg20431273	5	138749919	DNAJC18	Body
cg06895397	0.243869	0.0568947	4.28632	2.4908e-05	0.0176016	cg06895397	4	26406431	RBPJ	Body
cg08641302	-0.224631	0.0524075	-4.28625	2.49154e-05	0.0176016	cg08641302	3	185998699	DGKG	Body
cg00711896	0.0873829	0.0203931	4.28494	2.5054e-05	0.0176842	cg00711896	16	30410051	ZNF48	Body	N_Shore
cg22468316	0.0631687	0.0147456	4.28389	2.51646e-05	0.017747	cg22468316	21	45344197	AGPAT3	TSS1500
cg04716996	-0.279805	0.065324	-4.28335	2.52228e-05	0.0177728	cg04716996	14	65380577	CHURC1	TSS1500	N_Shore
cg05483571	0.175802	0.0410508	4.28254	2.53085e-05	0.0177873	cg05483571	17	77901224			Island
cg21854538	-0.395136	0.0922634	-4.2827	2.52922e-05	0.0177873	cg21854538	2	102357220	MAP4K4	Body
cg24929096	0.101029	0.023589	4.28289	2.52709e-05	0.0177873	cg24929096	11	95032420
cg15144176	-0.202434	0.0472869	-4.28098	2.54756e-05	0.0178895	cg15144176	7	27068584
cg25228325	0.284175	0.0664086	4.27919	2.56696e-05	0.0180103	cg25228325	7	151620691
cg24985345	0.104494	0.0244236	4.27838	2.57569e-05	0.018056	cg24985345	3	124558103	ITGB5	Body
cg15156712	-0.239414	0.0559705	-4.2775	2.58524e-05	0.0181014	cg15156712	1	54362886	DIO1	Body
cg21502048	-0.319871	0.074782	-4.27738	2.58658e-05	0.0181014	cg21502048	14	52780158	PTGER2	TSS1500	N_Shore
cg03617435	-0.141077	0.0329916	-4.27616	2.59991e-05	0.0181792	cg03617435	16	84980648
cg15230720	0.210316	0.0491912	4.27549	2.60733e-05	0.0181962	cg15230720	7	105435600	ATXN7L1	Body
cg19987296	0.0818364	0.0191415	4.27533	2.609e-05	0.0181962	cg19987296	2	202655135
cg24843924	0.182343	0.0426494	4.27539	2.6084e-05	0.0181962	cg24843924	19	4104579	MAP2K2	Body	S_Shore
cg15166058	-0.296365	0.0693341	-4.27445	2.61869e-05	0.0182483	cg15166058	2	74121187	ACTG2	5'UTR
cg00617504	0.256349	0.0599886	4.2733	2.6315e-05	0.0182947	cg00617504	1	167458826	CD247	Body
cg08959575	0.20561	0.0481197	4.27288	2.6361e-05	0.0182947	cg08959575	15	79206532
cg09504692	0.125365	0.0293374	4.2732	2.63259e-05	0.0182947	cg09504692	2	33169353	LOC100271832	Body	N_Shelf
cg09595163	-0.128628	0.0301032	-4.27292	2.6357e-05	0.0182947	cg09595163	3	55515541	WNT5A	Body	Island
cg18558913	0.116164	0.0271866	4.27285	2.63651e-05	0.0182947	cg18558913	2	135933059
cg08823203	-0.238158	0.0557629	-4.27089	2.65827e-05	0.0184302	cg08823203	15	77466426	PEAK1	Body
cg02141543	0.0991468	0.0232213	4.26965	2.67227e-05	0.0185116	cg02141543	5	76372556	ZBED3	3'UTR	N_Shore
cg07748255	0.213111	0.0499165	4.26935	2.67564e-05	0.0185193	cg07748255	4	1324877	MAEA	Body	S_Shelf
cg04467925	-0.182819	0.0428248	-4.26901	2.67947e-05	0.0185301	cg04467925	11	59951820	MS4A6A	5'UTR
cg00253313	0.059905	0.014034	4.26856	2.68456e-05	0.0185497	cg00253313	8	103269580	UBR5	Body
cg20815302	0.0620013	0.0145258	4.26835	2.68691e-05	0.0185503	cg20815302	10	52643545	A1CF	5'UTR
cg08279876	0.20647	0.0483892	4.26686	2.70381e-05	0.0186513	cg08279876	7	26035846
cg01358067	-0.160161	0.0375414	-4.26625	2.71079e-05	0.0186838	cg01358067	22	29219102
cg03114657	-0.263512	0.0617733	-4.26579	2.71599e-05	0.0187038	cg03114657	5	142454201	ARHGAP26	Body
cg24850474	0.190363	0.0446715	4.26139	2.76674e-05	0.0190374	cg24850474	19	19772686	ATP13A1	Body	N_Shore
cg06201393	0.219745	0.0515863	4.25976	2.78583e-05	0.0191526	cg06201393	3	169378835	MECOM	Body	N_Shore
cg18843682	-0.177034	0.0415616	-4.25956	2.78816e-05	0.0191526	cg18843682	12	54425156	HOXC4	5'UTR	Island
cg09305438	0.0548281	0.0128739	4.25885	2.79643e-05	0.0191773	cg09305438	15	92613039	SLCO3A1	Body
cg26073061	0.148816	0.0349423	4.25891	2.7958e-05	0.0191773	cg26073061	3	194428009	LOC100507391	TSS1500
cg24603476	0.0771179	0.0181111	4.25804	2.80604e-05	0.0192271	cg24603476	3	45927105	CCR9	TSS1500
cg24635930	-0.237965	0.0559047	-4.25662	2.82277e-05	0.0193256	cg24635930	5	38148572
cg00731232	0.213726	0.050233	4.25469	2.84575e-05	0.0194343	cg00731232	9	18437917			N_Shore
cg03388043	0.234782	0.0551803	4.25482	2.84425e-05	0.0194343	cg03388043	17	80084554	CCDC57	Body	N_Shore
cg03747102	-0.313431	0.0736706	-4.2545	2.84811e-05	0.0194343	cg03747102	14	62219600			S_Shore
cg18694033	-0.200039	0.0470172	-4.25459	2.84696e-05	0.0194343	cg18694033	11	128433886	ETS1	Body
cg09443135	0.278094	0.0653859	4.25312	2.86466e-05	0.0195219	cg09443135	10	7425476	SFMBT2	5'UTR
cg12916632	0.138589	0.0325874	4.25283	2.8681e-05	0.0195219	cg12916632	12	107273455	RIC8B	Body
cg14293102	0.080456	0.0189176	4.25296	2.86653e-05	0.0195219	cg14293102	19	2232170	DOT1L	3'UTR	S_Shore
cg12596564	0.150167	0.035312	4.25259	2.87099e-05	0.0195254	cg12596564	1	36989817
cg04093879	0.0967763	0.0227599	4.25205	2.8775e-05	0.0195479	cg04093879	5	133424946
cg13020289	-0.239884	0.0564201	-4.25174	2.8813e-05	0.0195479	cg13020289	8	141734767	PTK2	Body
cg18043014	0.140419	0.033028	4.25153	2.88378e-05	0.0195479	cg18043014	11	681173	DEAF1	Body
cg24056580	0.207139	0.0487212	4.25153	2.88383e-05	0.0195479	cg24056580	8	129553417	LINC00824	Body
cg21979287	0.227644	0.0535509	4.25098	2.89048e-05	0.0195767	cg21979287	15	45007854	B2M	Body	S_Shelf
cg27110842	-0.287912	0.0677324	-4.25073	2.89348e-05	0.0195809	cg27110842	6	158036438	ZDHHC14	Body
cg09425497	-0.349484	0.0822594	-4.24856	2.9199e-05	0.0197109	cg09425497	3	123484665	MYLK	Body
cg16728210	-0.22264	0.0524017	-4.24871	2.91808e-05	0.0197109	cg16728210	8	49284027
cg18067127	0.136224	0.0320632	4.24861	2.9193e-05	0.0197109	cg18067127	19	3767310	MRPL54	Body	Island
cg24534926	0.223143	0.0525269	4.24816	2.92483e-05	0.0197279	cg24534926	17	36667484	ARHGAP23	3'UTR	S_Shore
cg07545161	0.0482561	0.0113609	4.24757	2.93205e-05	0.0197604	cg07545161	12	64216622	TMEM5-AS1	TSS1500	S_Shore
cg08622923	0.141131	0.0332319	4.24686	2.94087e-05	0.0198036	cg08622923	12	122712116	DIABLO	TSS200	S_Shore
cg18527470	-0.215864	0.0508353	-4.24634	2.94732e-05	0.0198307	cg18527470	14	104917157
cg08554257	-0.151127	0.0355923	-4.24605	2.95087e-05	0.0198384	cg08554257	16	50730737	NOD2	TSS1500
cg25727977	0.21335	0.0502497	4.24579	2.95408e-05	0.0198436	cg25727977	15	61133570	RORA	Body
cg12195808	0.231556	0.0545549	4.24445	2.97072e-05	0.0199391	cg12195808	8	141357097	TRAPPC9	Body	N_Shelf
cg01123946	0.152466	0.0359299	4.24344	2.98336e-05	0.0199863	cg01123946	16	89163343	ACSF3	Body	N_Shelf
cg11138142	0.203907	0.0480518	4.24349	2.98275e-05	0.0199863	cg11138142	17	79107101	AATK	TSS1500	N_Shelf
cg26165277	0.177035	0.041721	4.2433	2.98506e-05	0.0199863	cg26165277	18	33153698
cg10930428	-0.224178	0.0528353	-4.24296	2.9893e-05	0.0199984	cg10930428	2	216203744	ATIC	Body
cg17037399	0.216619	0.0510574	4.24266	2.99305e-05	0.0200071	cg17037399	12	57525076	LRP1	Body	S_Shelf
cg26457013	0.145213	0.0342295	4.24234	2.9971e-05	0.0200178	cg26457013	19	55740188	TMEM86B	5'UTR
cg05026403	0.220967	0.0520939	4.2417	3.00512e-05	0.0200551	cg05026403	10	45471971	C10orf10	3'UTR	S_Shore
cg21277502	0.219684	0.0517951	4.24142	3.00875e-05	0.020063	cg21277502	2	25546091	DNMT3A	5'UTR
cg26137915	0.241283	0.0569007	4.24043	3.02124e-05	0.0201299	cg26137915	14	69247337
cg23598031	-0.19903	0.0469432	-4.2398	3.02913e-05	0.0201626	cg23598031	8	57472694	LINC00968	TSS1500
cg24330097	0.0991311	0.023383	4.23946	3.03352e-05	0.0201626	cg24330097	9	88894781	ISCA1	Body	N_Shore
cg26871116	0.114468	0.0270003	4.23952	3.03278e-05	0.0201626	cg26871116	11	113245069
cg12856939	-0.115145	0.0271657	-4.23862	3.04416e-05	0.020208	cg12856939	11	78271956	NARS2	Body
cg16175124	-0.221195	0.0521867	-4.23853	3.04528e-05	0.020208	cg16175124	1	235872320	LYST	Body
cg00442066	-0.300658	0.0709379	-4.23833	3.04792e-05	0.0202092	cg00442066	14	57536620
cg20579990	-0.305134	0.0720091	-4.23744	3.05927e-05	0.0202681	cg20579990	16	20834303	LOC81691	Body
cg10054707	0.157214	0.0371139	4.23598	3.07801e-05	0.0203757	cg10054707	20	5846031
cg24420086	-0.28462	0.0671954	-4.23571	3.08143e-05	0.020382	cg24420086	18	46703756	DYM	Body
cg17642041	0.194173	0.0458557	4.23443	3.09802e-05	0.0204752	cg17642041	3	45928007	CCR9	TSS200
cg09000385	-0.0914349	0.0215983	-4.23343	3.11105e-05	0.0205448	cg09000385	13	41187926	FOXO1	Body
cg07620571	0.0892666	0.0210927	4.2321	3.12839e-05	0.0206426	cg07620571	2	155558382	KCNJ3	Body	S_Shelf
cg11775521	-0.154968	0.0366189	-4.2319	3.13103e-05	0.0206434	cg11775521	11	74178795	KCNE3	TSS200	Island
cg08025700	0.164714	0.0389297	4.23107	3.14194e-05	0.0206877	cg08025700	7	2664331
cg24617444	-0.140657	0.0332443	-4.231	3.14279e-05	0.0206877	cg24617444	10	111916921
cg07566774	0.0729854	0.017253	4.2303	3.15197e-05	0.0207172	cg07566774	4	186272272	SNX25	Body
cg20630344	0.340288	0.080441	4.23028	3.15232e-05	0.0207172	cg20630344	16	80604078	LINC01227	Body
cg05108292	0.147766	0.0349385	4.22933	3.16484e-05	0.0207496	cg05108292	1	59484803	LINC01358	TSS1500
cg07066091	-0.292188	0.0690842	-4.22945	3.16325e-05	0.0207496	cg07066091	7	90348541	CDK14	5'UTR
cg13050399	-0.229967	0.0543713	-4.22957	3.16162e-05	0.0207496	cg13050399	11	12088465
cg02593440	0.183076	0.0433037	4.22772	3.18616e-05	0.0208285	cg02593440	17	37820333	STARD3	3'UTR	N_Shelf
cg05819240	0.0829624	0.0196237	4.22766	3.18703e-05	0.0208285	cg05819240	2	29337599	CLIP4	TSS1500	N_Shore
cg10727316	0.295324	0.0698536	4.22776	3.18569e-05	0.0208285	cg10727316	17	65431313	PITPNC1	Body
cg16893964	-0.239574	0.0566682	-4.22767	3.18684e-05	0.0208285	cg16893964	11	10947614
cg25939630	-0.207669	0.0491343	-4.22656	3.20163e-05	0.0209072	cg25939630	3	191094694	CCDC50	Body
cg05080444	-0.226128	0.0535219	-4.22496	3.22313e-05	0.0210142	cg05080444	1	8749780	RERE	5'UTR
cg11417123	-0.199729	0.047273	-4.225	3.22255e-05	0.0210142	cg11417123	2	202261647	TRAK2	Body
cg16104006	0.191991	0.0454492	4.2243	3.23211e-05	0.021056	cg16104006	17	1898874	RTN4RL1	Body	N_Shelf
cg26358852	-0.186377	0.0441241	-4.22393	3.237e-05	0.0210711	cg26358852	9	22039452	CDKN2B-AS1	Body
cg20386255	0.290852	0.06887	4.2232	3.24692e-05	0.0211189	cg20386255	11	116700775	APOC3	5'UTR
cg18625949	0.086524	0.0204919	4.22235	3.25853e-05	0.0211776	cg18625949	19	45021159	CEACAM20	Body
cg10925937	-0.260705	0.0617572	-4.22145	3.27071e-05	0.0212265	cg10925937	4	105890788
cg11541187	0.0123048	0.00291498	4.22122	3.27381e-05	0.0212265	cg11541187	6	109415607	C6orf182	TSS1500	Island
cg15067583	-0.224421	0.0531628	-4.2214	3.27143e-05	0.0212265	cg15067583	2	173255507
cg08017929	-0.279076	0.0661359	-4.21974	3.29414e-05	0.0213414	cg08017929	1	114492620	HIPK1	TSS1500
cg13704483	0.187731	0.0444949	4.21916	3.30218e-05	0.0213766	cg13704483	1	201115862	TMEM9	ExonBnd
cg05006960	-0.265195	0.0628586	-4.21892	3.30551e-05	0.0213813	cg05006960	6	20154331	MBOAT1	Body
cg25655009	0.115041	0.0272695	4.21866	3.30899e-05	0.0213869	cg25655009	7	141813096	LOC93432	Body
cg20244202	-0.240706	0.0570608	-4.21841	3.31248e-05	0.0213927	cg20244202	9	75296551	TMC1	Body
cg08986803	0.283475	0.0672081	4.21787	3.31997e-05	0.0214241	cg08986803	7	86847333	TMEM243	Body	N_Shore
cg05262382	-0.364063	0.0863218	-4.21751	3.32491e-05	0.0214391	cg05262382	4	190732196			Island
cg12701927	0.0387142	0.00918024	4.21713	3.33025e-05	0.0214567	cg12701927	5	156794536	CYFIP2	Body
cg07102783	0.150936	0.0358013	4.21595	3.34669e-05	0.0215457	cg07102783	2	24295255	SF3B6	Body	N_Shelf
cg00705992	-0.279026	0.0661918	-4.21542	3.35407e-05	0.0215594	cg00705992	7	27226329	HOXA11AS	Body	N_Shore
cg02933551	-0.292343	0.0693489	-4.21554	3.35237e-05	0.0215594	cg02933551	1	146742468	CHD1L	Body
cg26903873	0.235445	0.0558576	4.21509	3.35862e-05	0.0215717	cg26903873	10	75635186	CAMK2G	TSS1500	S_Shore
cg01379456	-0.245263	0.0581905	-4.21482	3.36247e-05	0.0215796	cg01379456	5	32887659
cg14076329	-0.223939	0.0531345	-4.21457	3.36594e-05	0.0215849	cg14076329	1	244882957
cg15819435	-0.264493	0.0627623	-4.21419	3.37126e-05	0.0216021	cg15819435	3	15387432
cg04411390	-0.225609	0.0535454	-4.21341	3.38229e-05	0.0216424	cg04411390	11	78149737	NARS2	Body
cg04513714	-0.205795	0.0488434	-4.21337	3.38282e-05	0.0216424	cg04513714	15	66909910	LINC01169	Body
cg02442640	0.255818	0.06072	4.21308	3.38696e-05	0.021652	cg02442640	17	75451779	2021-09-09	Body	S_Shelf
cg05337042	0.194273	0.0461149	4.2128	3.39081e-05	0.0216531	cg05337042	19	33361552	SLC7A9	TSS1500
cg08042854	-0.261281	0.0620307	-4.21212	3.40049e-05	0.0216531	cg08042854	1	12469851	VPS13D	Body
cg11601463	-0.278949	0.0662251	-4.21213	3.40038e-05	0.0216531	cg11601463	4	124084798	SPATA5	Body
cg11647481	0.167303	0.0397153	4.21255	3.39441e-05	0.0216531	cg11647481	7	4781704	FOXK1	Body	N_Shelf
cg18177071	0.191121	0.0453707	4.21243	3.3961e-05	0.0216531	cg18177071	14	23006993
cg22217449	0.218984	0.0519912	4.21195	3.40297e-05	0.0216531	cg22217449	21	47845788	PCNT	Body	Island
cg01178899	0.2359	0.0560199	4.211	3.41637e-05	0.0217215	cg01178899	3	45985168	CXCR6	5'UTR
cg23235340	0.240175	0.0570579	4.20932	3.44041e-05	0.0218574	cg23235340	1	167443870	CD247	Body
cg05400200	0.137082	0.0325731	4.20845	3.45288e-05	0.0219027	cg05400200	7	104752143	MLL5	Body
cg11630958	0.246756	0.0586332	4.20847	3.45255e-05	0.0219027	cg11630958	3	19072091
cg24256026	-0.22233	0.0528407	-4.20754	3.46596e-05	0.0219687	cg24256026	3	121745042
cg15695416	-0.279587	0.0664612	-4.20677	3.47717e-05	0.0220227	cg15695416	13	32610490	FRY	Body
cg09803092	0.21644	0.0514583	4.20613	3.48641e-05	0.0220642	cg09803092	15	91381597
cg07512258	0.229526	0.0545804	4.20528	3.49881e-05	0.0221256	cg07512258	10	75619420	CAMK2G	Body
cg13622775	0.108814	0.0258789	4.20475	3.50651e-05	0.0221401	cg13622775	5	95322372	LOC101929710	Body
cg20693659	-0.227566	0.0541191	-4.20491	3.50415e-05	0.0221401	cg20693659	1	150736318	CTSS	Body
cg25095994	0.0685059	0.0162951	4.20407	3.51642e-05	0.0221856	cg25095994	2	231191727	SP140L	TSS200
cg17777977	0.187669	0.0446444	4.20365	3.52262e-05	0.0222077	cg17777977	10	6008376	IL15RA	Body
cg02375576	-0.190559	0.0453377	-4.20311	3.53054e-05	0.0222308	cg02375576	2	204194864	ABI2	5'UTR	S_Shore
cg03069432	0.0441021	0.0104936	4.20278	3.53538e-05	0.0222308	cg03069432	4	40369704
cg10108042	0.180953	0.0430587	4.20247	3.53984e-05	0.0222308	cg10108042	16	1808309	MAPK8IP3	Body
cg17744110	0.184515	0.0439011	4.20298	3.53238e-05	0.0222308	cg17744110	19	47107173	CALM3	Body	S_Shelf
cg21863296	-0.17986	0.0427969	-4.20263	3.53758e-05	0.0222308	cg21863296	20	45989595
cg21050995	-0.179805	0.0427994	-4.20111	3.55992e-05	0.0223227	cg21050995	5	130528961	LYRM7	Body
cg22311633	0.15601	0.0371346	4.2012	3.55871e-05	0.0223227	cg22311633	6	157037280			N_Shelf
cg02318321	0.173338	0.0412624	4.20088	3.56337e-05	0.0223273	cg02318321	14	23007177
cg13680468	0.174582	0.0415621	4.2005	3.56897e-05	0.0223453	cg13680468	2	241544666	GPR35	TSS200
cg00452755	-0.139913	0.0333118	-4.20012	3.57471e-05	0.0223471	cg00452755	1	28864993	SNHG3-RCC1	Body
cg11521888	-0.15959	0.037996	-4.20017	3.57391e-05	0.0223471	cg11521888	1	9298840	H6PD	5'UTR	S_Shelf
cg24741873	0.105529	0.0251318	4.19903	3.59095e-05	0.0224316	cg24741873	10	82223998	TSPAN14	5'UTR
cg16752068	-0.313998	0.074795	-4.19811	3.6046e-05	0.0224997	cg16752068	21	34822070	TMEM50B	3'UTR
cg08418872	0.156859	0.037374	4.19701	3.6211e-05	0.0225855	cg08418872	12	6442954	TNFRSF1A	Body
cg20901175	0.0364655	0.00868893	4.19678	3.62463e-05	0.0225903	cg20901175	10	89266828	MINPP1	TSS1500	S_Shore
cg17573365	0.251142	0.0598489	4.19626	3.63247e-05	0.0226098	cg17573365	11	65868160	PACS1	Body
cg23026754	0.177571	0.0423174	4.19618	3.63362e-05	0.0226098	cg23026754	7	47579678	TNS3	TSS1500	S_Shelf
cg24776427	0.139355	0.0332113	4.19602	3.63603e-05	0.0226098	cg24776427	15	37294113	MEIS2	Body
cg12253931	0.23894	0.05695	4.1956	3.64238e-05	0.0226322	cg12253931	4	4475538	STX18	Body
cg07042600	0.23468	0.0559502	4.19445	3.65983e-05	0.0227062	cg07042600	21	46686430	POFUT2	3'UTR	S_Shore
cg19832869	-0.204056	0.0486481	-4.19452	3.65873e-05	0.0227062	cg19832869	20	25420046	GINS1	Body
cg04355077	0.110379	0.0263178	4.19408	3.66551e-05	0.0227071	cg04355077	19	50059946	NOSIP	Body	Island
cg06585230	0.20616	0.0491548	4.1941	3.66524e-05	0.0227071	cg06585230	1	154706220	KCNN3	Body
cg10111816	0.284374	0.0678123	4.19355	3.67354e-05	0.0227225	cg10111816	16	22384715	CDR2	Body	N_Shore
cg13372497	0.107764	0.0256972	4.19362	3.67253e-05	0.0227225	cg13372497	11	71648192	RNF121	Body
cg00668358	-0.26691	0.0636965	-4.19034	3.7228e-05	0.0229785	cg00668358	6	33081798	HLA-DPB2	Body	N_Shelf
cg12520276	0.147398	0.0351775	4.19013	3.72614e-05	0.0229785	cg12520276	10	516613	DIP2C	Body	N_Shore
cg24513289	0.102723	0.0245147	4.19026	3.72409e-05	0.0229785	cg24513289	2	39229724	SOS1	Body
cg25355537	-0.410827	0.0980388	-4.19045	3.72111e-05	0.0229785	cg25355537	5	71505497
cg06201087	0.200814	0.0479336	4.18941	3.73717e-05	0.0229955	cg06201087	3	4863817	ITPR1	Body
cg23347462	0.13607	0.0324796	4.18941	3.73731e-05	0.0229955	cg23347462	6	128770881	PTPRK	5'UTR
cg25723285	-0.182378	0.043532	-4.18952	3.73549e-05	0.0229955	cg25723285	4	144328758	GAB1	Body
cg13203857	0.25428	0.0607086	4.18852	3.751e-05	0.0230489	cg13203857	22	18355503	MICAL3	ExonBnd
cg22292299	-0.159189	0.0380065	-4.18849	3.75161e-05	0.0230489	cg22292299	2	136756637	DARS-AS1	Body
cg23703633	-0.280626	0.0670071	-4.18801	3.75901e-05	0.0230771	cg23703633	10	62135541	ANK3	Body
cg06265737	0.178785	0.0426932	4.18768	3.76423e-05	0.0230919	cg06265737	16	57060491	NLRC5	Body
cg00849642	-0.141792	0.0338682	-4.18659	3.78121e-05	0.0231163	cg00849642	12	109106495	CORO1C	5'UTR
cg07410597	-0.26895	0.064234	-4.18703	3.77433e-05	0.0231163	cg07410597	3	66404129	SLC25A26	Body
cg17826424	0.125891	0.0300661	4.18714	3.77265e-05	0.0231163	cg17826424	6	41007692	UNC5CL	TSS1500
cg21810354	-0.254668	0.0608304	-4.18652	3.78231e-05	0.0231163	cg21810354	6	158035641	ZDHHC14	Body
cg25853621	-0.186745	0.0446035	-4.18678	3.7783e-05	0.0231163	cg25853621	2	20616622
cg16817797	-0.347402	0.0829977	-4.18568	3.79548e-05	0.0231796	cg16817797	5	102849629
cg07530926	-0.191791	0.0458248	-4.1853	3.80142e-05	0.0231986	cg07530926	16	75429224	CFDP1	Body
cg21912203	-0.22676	0.0541919	-4.1844	3.81571e-05	0.0232685	cg21912203	1	65003303	CACHD1	Body
cg24337158	-0.186279	0.0445255	-4.18366	3.82749e-05	0.023323	cg24337158	12	1099342	ERC1	TSS1500	N_Shore
cg00332393	-0.223104	0.0533334	-4.18319	3.83491e-05	0.0233508	cg00332393	10	54277038
cg12716463	0.189031	0.0451911	4.18292	3.83914e-05	0.023351	cg12716463	9	37922075	SHB	Body
cg18978493	-0.14289	0.0341615	-4.18279	3.84128e-05	0.023351	cg18978493	7	27225855	HOXA11AS	Body	N_Shore
cg20321019	-0.214716	0.051335	-4.18265	3.84347e-05	0.023351	cg20321019	8	99321989
cg12067547	0.142165	0.033992	4.18229	3.84916e-05	0.0233682	cg12067547	19	46385115			N_Shore
cg04232098	-0.301521	0.0721128	-4.18124	3.86593e-05	0.0234527	cg04232098	3	112607776
cg19511605	0.184766	0.0441948	4.18071	3.87444e-05	0.0234869	cg19511605	16	9043611	USP7	Body	N_Shelf
cg16412973	0.286407	0.0685144	4.18025	3.88184e-05	0.0235144	cg16412973	9	130725618	FAM102A	Body
cg01303480	0.121757	0.0291308	4.17965	3.89148e-05	0.0235207	cg01303480	21	43185884	RIPK4	Body	N_Shore
cg02276017	-0.276451	0.0661417	-4.17968	3.89107e-05	0.0235207	cg02276017	11	14576651	PSMA1	Body
cg14113931	0.2161	0.0516988	4.17998	3.88626e-05	0.0235207	cg14113931	18	12701670	CEP76	Body	N_Shore
cg02074274	0.268131	0.064156	4.17937	3.89606e-05	0.0235208	cg02074274	21	45178331	PDXK	3'UTR	S_Shore
cg05517509	0.163121	0.039031	4.17926	3.89785e-05	0.0235208	cg05517509	3	5341032
cg10433043	-0.219118	0.0524315	-4.17912	3.90011e-05	0.0235208	cg10433043	6	152432725
cg13860928	0.166181	0.0397707	4.17848	3.91046e-05	0.023566	cg13860928	1	209915875
cg10787442	0.135267	0.0323747	4.17816	3.91566e-05	0.0235756	cg10787442	8	145061234	PARP10	TSS1500	N_Shelf
cg18033335	0.171119	0.040957	4.17802	3.91782e-05	0.0235756	cg18033335	19	11034897	YIPF2	Body	S_Shelf
cg09918077	-0.216148	0.0517494	-4.17681	3.93756e-05	0.0236147	cg09918077	14	77467225
cg12611832	0.173083	0.0414396	4.17675	3.93852e-05	0.0236147	cg12611832	13	113702279	MCF2L	Body	Island
cg20055548	0.260802	0.0624346	4.17721	3.93101e-05	0.0236147	cg20055548	7	134571494	CALD1	Body
cg20141502	0.247872	0.0593459	4.17674	3.9387e-05	0.0236147	cg20141502	16	28922391	RABEP2	ExonBnd
cg21292909	0.135129	0.0323517	4.17688	3.9364e-05	0.0236147	cg21292909	19	50059937	NOSIP	Body	Island
cg19682079	0.128619	0.0307996	4.17599	3.95088e-05	0.0236704	cg19682079	17	4578133	PELP1	Body
cg01493956	0.384625	0.0921155	4.17547	3.95945e-05	0.0236857	cg01493956	17	15801016
cg11286871	0.320668	0.0768075	4.17496	3.96788e-05	0.0236857	cg11286871	14	23126705
cg20502977	-0.23381	0.0560028	-4.17498	3.96754e-05	0.0236857	cg20502977	2	238235136	COL6A3	Body
cg22656048	0.186014	0.0445476	4.17563	3.95688e-05	0.0236857	cg22656048	10	696356	DIP2C	Body
cg24109955	-0.262731	0.0629283	-4.17509	3.96561e-05	0.0236857	cg24109955	2	139321901	SPOPL	Body
cg12908476	0.197194	0.0472353	4.17471	3.97194e-05	0.0236927	cg12908476	15	26105066	ATP10A	Body	N_Shelf
cg19433807	0.166864	0.0399737	4.17434	3.97797e-05	0.0237115	cg19433807	15	41058059	GCHFR	Body	S_Shore
cg21546022	-0.263098	0.0630343	-4.17389	3.98542e-05	0.0237386	cg21546022	12	47052349
cg10021356	-0.198341	0.0475271	-4.17321	3.99663e-05	0.0237881	cg10021356	3	18393544	SATB1	Body
cg20699522	0.202027	0.048416	4.17274	4.00435e-05	0.0238168	cg20699522	6	16956851
cg12401842	-0.202775	0.0486091	-4.17154	4.0243e-05	0.0239181	cg12401842	12	8276175	CLEC4A	TSS200
cg06818746	-0.0834191	0.0200003	-4.1709	4.03496e-05	0.0239641	cg06818746	6	158264608	SNX9	Body
cg20791712	0.217038	0.0520609	4.16892	4.0682e-05	0.0241278	cg20791712	2	10469745	HPCAL1	TSS1500
cg23532679	0.243753	0.0584694	4.16891	4.0684e-05	0.0241278	cg23532679	14	61790935	PRKCH	Body	S_Shore
cg15345351	-0.116895	0.0280487	-4.16758	4.09071e-05	0.0242425	cg15345351	3	55515585	WNT5A	TSS200	Island
cg26729745	0.198465	0.0476289	4.16689	4.10239e-05	0.0242942	cg26729745	22	50687582	HDAC10	Body	N_Shore
cg07484496	0.0998927	0.0239745	4.16662	4.10694e-05	0.0242949	cg07484496	7	74041985
cg23724678	-0.312315	0.0749579	-4.16654	4.10844e-05	0.0242949	cg23724678	6	88589477	LOC101928911	Body
cg06970401	0.0618609	0.0148488	4.16605	4.11667e-05	0.0243261	cg06970401	1	229388133
cg22305516	0.209898	0.0503851	4.16587	4.11978e-05	0.0243269	cg22305516	19	4391533	SH3GL1	Body
cg08871332	0.261826	0.0628531	4.16568	4.12299e-05	0.0243284	cg08871332	9	100976341	TBC1D2	TSS1500
cg05080203	-0.214214	0.0514479	-4.1637	4.15677e-05	0.02451	cg05080203	2	50877644	NRXN1	Body
cg13451886	0.229488	0.0551255	4.16301	4.16866e-05	0.0245625	cg13451886	17	33568791	SLFN5	TSS1500	N_Shore
cg07694247	-0.0973846	0.0233991	-4.1619	4.18791e-05	0.0246312	cg07694247	20	58569157	CDH26	Body
cg17973115	-0.194536	0.0467432	-4.16181	4.18933e-05	0.0246312	cg17973115	1	25333445
cg25490404	-0.25001	0.0600687	-4.16207	4.18494e-05	0.0246312	cg25490404	7	50328993
cg15687725	0.167038	0.0401472	4.16063	4.2098e-05	0.0247338	cg15687725	21	38564287	TTC3	Body
cg04355708	-0.246765	0.0593193	-4.15995	4.22162e-05	0.0247701	cg04355708	2	218252963	DIRC3	Body
cg06547490	-0.253561	0.0609533	-4.15993	4.22202e-05	0.0247701	cg06547490	10	134222053	PWWP2B	3'UTR	S_Shelf
cg26295592	0.242747	0.0583605	4.15944	4.2305e-05	0.0248021	cg26295592	1	1552224	MIB2	Body	S_Shore
cg02429813	-0.17201	0.0413568	-4.15918	4.23512e-05	0.0248115	cg02429813	6	30655745	PPP1R18	TSS1500	S_Shore
cg09653816	-0.393331	0.0945876	-4.15838	4.24903e-05	0.0248358	cg09653816	6	37888638	ZFAND3	Body
cg11690870	-0.228538	0.0549533	-4.15876	4.24239e-05	0.0248358	cg11690870	11	16378130	SOX6	Body
cg15499368	-0.128815	0.0309775	-4.15834	4.24982e-05	0.0248358	cg15499368	5	72740533			Island
cg26797709	0.146404	0.0352081	4.15825	4.25138e-05	0.0248358	cg26797709	21	30477499	MAP3K7CL	5'UTR
cg01812822	-0.239907	0.0577045	-4.15752	4.26419e-05	0.0248929	cg01812822	19	8565520	PRAM1	Body	S_Shore
cg17769705	0.0181316	0.00436219	4.15654	4.28147e-05	0.024976	cg17769705	8	27634001	ESCO2	Body	S_Shore
cg07700524	-0.234593	0.0564444	-4.15618	4.28785e-05	0.0249776	cg07700524	16	62988282
cg11202546	-0.155312	0.0373675	-4.15635	4.28489e-05	0.0249776	cg11202546	11	12088476
cg04774854	-0.190476	0.0458361	-4.1556	4.29817e-05	0.025004	cg04774854	3	177021667	LINC00501	Body
cg13862376	0.0936899	0.0225456	4.15558	4.29847e-05	0.025004	cg13862376	7	24866293	OSBPL3	Body
cg09247061	0.184885	0.0445013	4.1546	4.31588e-05	0.025052	cg09247061	16	88571844	ZFPM1	Body	N_Shore
cg14744870	0.08684	0.0209013	4.15476	4.31294e-05	0.025052	cg14744870	2	202273312	TRAK2	Body
cg24928183	0.123217	0.0296566	4.1548	4.31222e-05	0.025052	cg24928183	1	150768932	CTSK	3'UTR
cg08414051	-0.116756	0.0281066	-4.15406	4.32537e-05	0.0250893	cg08414051	15	57571681	TCF12	Body
cg06475633	0.168673	0.0406065	4.15385	4.32922e-05	0.0250939	cg06475633	17	3805065	P2RX1	Body
cg07301376	-0.253889	0.0611314	-4.15316	4.3415e-05	0.0251119	cg07301376	1	174188831	RABGAP1L	Body
cg15111626	0.248067	0.0597254	4.15347	4.33607e-05	0.0251119	cg15111626	12	133100333	FBRSL1	Body	N_Shore
cg20809377	-0.201152	0.0484316	-4.15331	4.33877e-05	0.0251119	cg20809377	1	150574467
cg11348485	-0.220092	0.0530011	-4.15259	4.35167e-05	0.0251492	cg11348485	19	13771062
cg17196109	0.168571	0.0405954	4.15246	4.35409e-05	0.0251492	cg17196109	1	5488453
cg08953938	-0.197625	0.0476068	-4.1512	4.3768e-05	0.0252329	cg08953938	2	55201379	RTN4	Body
cg19301784	-0.099967	0.0240815	-4.15119	4.37697e-05	0.0252329	cg19301784	8	125272801
cg22793188	-0.250396	0.0603198	-4.15114	4.37781e-05	0.0252329	cg22793188	4	125773275
cg23784886	0.1839	0.0443046	4.15081	4.38372e-05	0.0252492	cg23784886	2	28244774	BRE	Body
cg06073150	0.0610452	0.0147076	4.15058	4.38793e-05	0.0252557	cg06073150	2	172654741	SLC25A12	Body
cg07573020	0.219234	0.0528401	4.14901	4.41637e-05	0.0254016	cg07573020	5	14707001	ANKH	3'UTR
cg16078332	0.195022	0.0470122	4.14832	4.42897e-05	0.0254562	cg16078332	2	20234723	LAPTM4A	ExonBnd
cg24438906	0.192868	0.0464959	4.14806	4.43362e-05	0.0254651	cg24438906	2	102638414	IL1R2	Body
cg18558767	-0.254755	0.0614243	-4.14746	4.44471e-05	0.0255109	cg18558767	3	71592056	FOXP1	5'UTR
cg03762750	0.225733	0.0544377	4.14663	4.45981e-05	0.0255261	cg03762750	22	41700423	ZC3H7B	5'UTR	S_Shore
cg08107327	-0.216719	0.0522584	-4.14707	4.45182e-05	0.0255261	cg08107327	1	114471173	HIPK1-AS1	Body	N_Shore
cg09794722	-0.192455	0.046409	-4.14693	4.45436e-05	0.0255261	cg09794722	22	33916175	LARGE	Body
cg14099345	0.182355	0.0439764	4.14665	4.45956e-05	0.0255261	cg14099345	9	132631088	USP20	Body	S_Shore
cg02470435	-0.340236	0.0820683	-4.14576	4.4758e-05	0.0255819	cg02470435	4	177159738	ASB5	Body
cg27583604	0.229372	0.0553248	4.14592	4.47294e-05	0.0255819	cg27583604	1	45267345	PLK3	Body	S_Shore
cg00703798	0.0392042	0.00945698	4.14553	4.48e-05	0.0255867	cg00703798	13	72438879	DACH1	Body	N_Shore
cg09105491	-0.253098	0.0610586	-4.14516	4.48689e-05	0.0255867	cg09105491	11	114548132	NXPE2	TSS1500
cg21169107	-0.315081	0.076014	-4.14504	4.4891e-05	0.0255867	cg21169107	17	76745054	CYTH1	Body
cg25578304	0.171809	0.0414485	4.14512	4.48767e-05	0.0255867	cg25578304	9	139891871	CLIC3	TSS1500	S_Shore
cg19682870	0.205407	0.0495607	4.14455	4.49818e-05	0.0256206	cg19682870	14	99715826	BCL11B	Body	S_Shelf
cg24828589	-0.274187	0.0661601	-4.1443	4.50278e-05	0.025629	cg24828589	1	10187447	UBE4B	Body
cg02919104	-0.235804	0.0569029	-4.14397	4.50901e-05	0.0256303	cg02919104	2	61207399	PUS10	Body
cg14873488	-0.0876175	0.0211436	-4.14392	4.50994e-05	0.0256303	cg14873488	14	39735625	CTAGE5	1stExon	N_Shore
cg17430792	-0.218833	0.05281	-4.14378	4.51237e-05	0.0256303	cg17430792	18	48533525
cg11167993	-0.205523	0.0496094	-4.14283	4.53017e-05	0.0257135	cg11167993	20	62654807	PRPF6	Body
cg01918824	0.256942	0.0620414	4.14147	4.55554e-05	0.0258206	cg01918824	1	117637184	TTF2	Body
cg04520704	0.275471	0.0665154	4.14146	4.55574e-05	0.0258206	cg04520704	22	18325160	MICAL3	Body	S_Shore
cg14194906	0.212132	0.0512233	4.14131	4.55848e-05	0.0258206	cg14194906	17	80192650	SLC16A3	5'UTR	N_Shore
cg03602500	0.178058	0.0430017	4.1407	4.56987e-05	0.0258494	cg03602500	19	55047721	KIR3DX1	Body
cg26510778	0.171104	0.0413217	4.14078	4.56839e-05	0.0258494	cg26510778	12	124416341	DNAH10	Body
cg03483204	0.125356	0.0302895	4.1386	4.60962e-05	0.0259312	cg03483204	5	138277674
cg06788390	0.267601	0.0646435	4.13964	4.58997e-05	0.0259312	cg06788390	10	114438609	VTI1A	Body
cg06843180	-0.236381	0.0571131	-4.13882	4.60538e-05	0.0259312	cg06843180	4	75574551
cg11218883	-0.226097	0.0546246	-4.13909	4.60021e-05	0.0259312	cg11218883	8	128576880
cg13298605	0.190129	0.0459296	4.13958	4.59105e-05	0.0259312	cg13298605	17	34400181
cg13353574	-0.21492	0.0519216	-4.13931	4.59621e-05	0.0259312	cg13353574	8	61326925
cg23521589	0.0292309	0.00706239	4.13896	4.6028e-05	0.0259312	cg23521589	2	157292764	GPD2	5'UTR	S_Shore
cg24452392	-0.22433	0.0542038	-4.13863	4.60905e-05	0.0259312	cg24452392	2	204732461	CTLA4	TSS200
cg00393839	0.155114	0.0374818	4.13838	4.61368e-05	0.0259363	cg00393839	2	242918186	LOC102723927	Body
cg08635139	-0.221901	0.0536252	-4.13801	4.62076e-05	0.0259583	cg08635139	9	71943947	FAM189A2	TSS1500	S_Shelf
cg20911897	-0.249653	0.0603371	-4.13764	4.6277e-05	0.0259795	cg20911897	4	37953726	TBC1D1	Body
cg00192773	0.219515	0.0530555	4.13746	4.63112e-05	0.0259809	cg00192773	16	30131641	MAPK3	Body	N_Shelf
cg09317611	0.125912	0.0304409	4.13628	4.65369e-05	0.0260896	cg09317611	17	73534957	LLGL2	5'UTR
cg11505805	-0.277204	0.0670522	-4.13415	4.69464e-05	0.0263012	cg11505805	4	153110710
cg05569357	-0.168725	0.0408202	-4.13337	4.70973e-05	0.0263628	cg05569357	20	46097339
cg08720730	-0.306146	0.074072	-4.13308	4.71527e-05	0.0263628	cg08720730	2	114581922
cg17199018	0.210229	0.0508638	4.13318	4.71339e-05	0.0263628	cg17199018	8	28206278	ZNF395	Body
cg07566172	-0.0349198	0.00845034	-4.13235	4.72935e-05	0.0263966	cg07566172	2	208030904	MIR7845	TSS1500	Island
cg19246654	0.222124	0.0537536	4.13227	4.73097e-05	0.0263966	cg19246654	7	139320460	HIPK2	Body
cg19763254	0.249893	0.0604711	4.13244	4.72761e-05	0.0263966	cg19763254	8	29316865
cg16154389	0.156148	0.0377905	4.13194	4.73731e-05	0.026414	cg16154389	16	67359617	LRRC36	TSS1500
cg05632962	-0.275844	0.0667773	-4.13081	4.75948e-05	0.0265097	cg05632962	14	52866684
cg08279231	0.207041	0.0501222	4.13073	4.76094e-05	0.0265097	cg08279231	9	134322719	PRRC2B	Body
cg02221517	0.245086	0.0593434	4.12996	4.77604e-05	0.0265352	cg02221517	11	59052441
cg02588451	0.146289	0.0354309	4.12885	4.79787e-05	0.0265352	cg02588451	1	226847467	ITPKB-IT1	Body
cg07866131	0.0805579	0.0195078	4.12952	4.78458e-05	0.0265352	cg07866131	15	41850280	TYRO3	TSS1500	N_Shore
cg10660302	0.171697	0.0415793	4.12938	4.78733e-05	0.0265352	cg10660302	19	49616652	LIN7B	TSS1500	N_Shore
cg10981514	-0.165134	0.0399915	-4.12923	4.79042e-05	0.0265352	cg10981514	12	113678406	TPCN1	Body
cg17851795	0.220178	0.0533267	4.12885	4.79781e-05	0.0265352	cg17851795	6	32158927	PBX2	TSS1500
cg20504474	0.171261	0.0414653	4.13022	4.77085e-05	0.0265352	cg20504474	17	80261086
cg21888602	0.211128	0.0511316	4.12911	4.79261e-05	0.0265352	cg21888602	9	131450696	SET	TSS1500	N_Shore
cg23287243	0.19671	0.0476392	4.12916	4.7917e-05	0.0265352	cg23287243	1	24230384	CNR2	5'UTR	S_Shore
cg25025181	-0.27077	0.0655614	-4.13002	4.77488e-05	0.0265352	cg25025181	1	246378510	SMYD3	Body
cg03202617	-0.242154	0.0586599	-4.12809	4.81274e-05	0.0265698	cg03202617	16	11443639	RMI2	Body	S_Shelf
cg03826807	0.208606	0.0505338	4.12804	4.81384e-05	0.0265698	cg03826807	12	2965047	LOC100507424	Body
cg25604352	-0.0664248	0.0160903	-4.12825	4.80968e-05	0.0265698	cg25604352	8	6492556	MCPH1	Body
cg04820362	0.250631	0.0607208	4.1276	4.8225e-05	0.0265818	cg04820362	12	122651762	LRRC43	TSS1500
cg25276126	0.103302	0.0250264	4.12773	4.81995e-05	0.0265818	cg25276126	1	20005715	HTR6	Body	Island
cg25434241	0.0479255	0.011612	4.12725	4.82938e-05	0.0266019	cg25434241	3	45953557	LZTFL1	5'UTR
cg13984373	-0.159356	0.0386174	-4.12653	4.84371e-05	0.0266629	cg13984373	2	98547734	TMEM131	Body
cg00086730	0.110921	0.0268843	4.12586	4.85705e-05	0.0266998	cg00086730	16	88782159	FAM38A	Body	Island
cg15343732	-0.126262	0.0306051	-4.12554	4.86344e-05	0.0266998	cg15343732	12	64862422	TBK1	Body
cg21380024	0.227904	0.0552373	4.12591	4.856e-05	0.0266998	cg21380024	17	61042803			N_Shore
cg23676678	0.0835016	0.0202399	4.1256	4.86219e-05	0.0266998	cg23676678	3	186523659	RFC4	5'UTR	N_Shore
cg14952488	0.12512	0.0303338	4.12479	4.87843e-05	0.0267642	cg14952488	5	53821365	SNX18	Body
cg12281527	0.119019	0.0288609	4.12387	4.89677e-05	0.0268115	cg12281527	8	142200092	DENND3	Body
cg17746031	-0.312152	0.0756971	-4.1237	4.90014e-05	0.0268115	cg17746031	17	68131572	KCNJ16	3'UTR
cg21238002	-0.224829	0.0545158	-4.12411	4.892e-05	0.0268115	cg21238002	9	83496248
cg21238812	0.129699	0.031451	4.12385	4.89712e-05	0.0268115	cg21238812	9	126143023	DENND1A	3'UTR
cg17818435	0.204649	0.0496299	4.1235	4.90427e-05	0.0268163	cg17818435	12	53497138	SOAT2	TSS200
cg08802134	-0.151763	0.0368098	-4.12289	4.91636e-05	0.0268466	cg08802134	9	130667565	ST6GALNAC6	1stExon
cg21946473	-0.0989409	0.0239979	-4.12291	4.91615e-05	0.0268466	cg21946473	22	46188349	ATXN10	Body
cg23234860	0.0931404	0.022594	4.12235	4.92733e-05	0.0268886	cg23234860	14	90376663	C14orf143	Body
cg01767544	0.154915	0.0375851	4.12172	4.94014e-05	0.0269079	cg01767544	14	106321115			N_Shore
cg15961984	-0.215193	0.0522098	-4.1217	4.94047e-05	0.0269079	cg15961984	1	114365103	PTPN22	Body
cg24425191	0.170395	0.0413413	4.12167	4.94108e-05	0.0269079	cg24425191	16	3118018	IL32	Body
cg25204742	0.104169	0.0252743	4.12153	4.944e-05	0.0269079	cg25204742	7	6448933	DAGLB	3'UTR
cg02972768	0.0942416	0.0228689	4.12095	4.95563e-05	0.0269469	cg02972768	22	18271491	MICAL3	3'UTR	S_Shelf
cg22935501	-0.0480815	0.0116679	-4.12085	4.95774e-05	0.0269469	cg22935501	17	78234799	RNF213	5'UTR	Island
cg05280944	-0.240974	0.0584838	-4.12035	4.96783e-05	0.0269839	cg05280944	6	11374554	NEDD9	5'UTR
cg14287022	0.175958	0.0427123	4.1196	4.98305e-05	0.0270487	cg14287022	12	19557343
cg04716021	0.185195	0.0449624	4.11888	4.99792e-05	0.0271114	cg04716021	10	80981119	ZMIZ1	Body
cg03517226	0.15983	0.0388065	4.11863	5.00289e-05	0.0271205	cg03517226	16	89408322	ANKRD11	5'UTR	Island
cg04843115	0.255919	0.0621421	4.11828	5.01011e-05	0.0271417	cg04843115	4	153380722	FBXW7	5'UTR
cg14049094	-0.245336	0.0595788	-4.11784	5.01919e-05	0.0271577	cg14049094	3	37114625	LRRFIP2	Body
cg23325838	-0.247997	0.0602254	-4.11781	5.01969e-05	0.0271577	cg23325838	1	161918710	ATF6	Body
cg26279580	0.0878995	0.021349	4.11727	5.03082e-05	0.0272	cg26279580	6	20217228
cg12267155	-0.234537	0.0569916	-4.11529	5.07189e-05	0.0274034	cg12267155	11	29540334
cg14055887	0.253927	0.0617058	4.11513	5.07512e-05	0.0274034	cg14055887	9	136236665	SURF4	Body
cg15055401	-0.224349	0.054524	-4.11468	5.08456e-05	0.0274362	cg15055401	16	79793169	MAFTRR	Body
cg07622521	0.176628	0.0429406	4.1133	5.1132e-05	0.0275365	cg07622521	2	85992622	ATOH8	Body
cg11749059	0.0993385	0.0241504	4.11333	5.11261e-05	0.0275365	cg11749059	1	19684336	CAPZB	Body
cg20487608	-0.284354	0.0691279	-4.11344	5.11023e-05	0.0275365	cg20487608	6	15288126	JARID2	Body
cg01645729	0.0207154	0.00503739	4.11232	5.13379e-05	0.0276292	cg01645729	2	131582240
cg05381752	0.158169	0.0384646	4.11207	5.13913e-05	0.0276398	cg05381752	9	139746791	MAMDC4	TSS200	S_Shelf
cg22267664	-0.106006	0.0257805	-4.11185	5.14376e-05	0.0276465	cg22267664	20	58569181	CDH26	Body
cg23322172	0.229622	0.0558505	4.11138	5.15365e-05	0.0276635	cg23322172	10	104233407	TMEM180	Body
cg26204978	-0.192061	0.0467131	-4.1115	5.15106e-05	0.0276635	cg26204978	1	20739919	LINC01141	Body
cg10117156	-0.220151	0.0535517	-4.11099	5.16171e-05	0.0276886	cg10117156	4	100781004	DAPP1	Body
cg19626947	-0.16616	0.0404221	-4.11062	5.16966e-05	0.0277131	cg19626947	2	234272410	DGKD	Body
cg15516499	0.0859838	0.0209197	4.11019	5.17869e-05	0.0277434	cg15516499	8	134073656	SLA	TSS1500
cg12567068	0.166384	0.0404856	4.1097	5.189e-05	0.0277624	cg12567068	19	50322503	MED25	Body	S_Shore
cg20059832	0.110113	0.026793	4.10978	5.18728e-05	0.0277624	cg20059832	1	243653657	SDCCAG8	Body	S_Shore
cg02746822	-0.276186	0.0672069	-4.10949	5.19353e-05	0.0277685	cg02746822	8	10664645	PINX1	Body
cg12765470	-0.172943	0.0420869	-4.10919	5.19984e-05	0.0277841	cg12765470	14	81251316	CEP128	Body
cg21215818	0.192868	0.0469429	4.10856	5.21322e-05	0.0278375	cg21215818	9	126169333	DENND1A	Body
cg13885855	0.227808	0.0554688	4.10695	5.24772e-05	0.0279873	cg13885855	17	64371300	PRKCA	Body
cg14470485	0.158457	0.0385843	4.10677	5.25151e-05	0.0279873	cg14470485	6	42165386
cg24769355	-0.162418	0.0395475	-4.10691	5.24862e-05	0.0279873	cg24769355	9	74656792
cg01244557	0.160059	0.0389819	4.10599	5.26832e-05	0.0280586	cg01244557	1	15498257	C1orf195	TSS200
cg02756107	0.310134	0.0755452	4.10529	5.28347e-05	0.0281094	cg02756107	7	99517460	TRIM4	TSS1500	S_Shore
cg15448314	-0.209567	0.0510508	-4.10507	5.28813e-05	0.0281094	cg15448314	16	87329473
cg24591560	-0.233913	0.0569803	-4.10517	5.28604e-05	0.0281094	cg24591560	6	155882578
cg07053899	-0.2522	0.0614465	-4.10438	5.30295e-05	0.0281699	cg07053899	9	128666870	PBX3	Body
cg15981734	-0.102642	0.0250115	-4.10378	5.31597e-05	0.0282208	cg15981734	2	200334558	FLJ32063	Body	N_Shore
cg08799173	-0.0559221	0.01363	-4.10287	5.33575e-05	0.0283014	cg08799173	6	41473208			Island
cg14871678	-0.105124	0.0256228	-4.10277	5.33806e-05	0.0283014	cg14871678	7	92241485	CDK6	3'UTR
cg01379867	0.182408	0.0444697	4.10184	5.3582e-05	0.0283644	cg01379867	22	47464325	TBC1D22A	Body
cg05868525	-0.277678	0.0677006	-4.10155	5.36454e-05	0.0283644	cg05868525	5	159698697	CCNJL	Body
cg13320202	0.247426	0.0603174	4.10206	5.35356e-05	0.0283644	cg13320202	3	63899097	ATXN7	Body	S_Shore
cg23693548	0.161774	0.0394432	4.10143	5.36724e-05	0.0283644	cg23693548	1	202804464
cg24600426	-0.195557	0.0476801	-4.10143	5.3672e-05	0.0283644	cg24600426	2	179501287	TTN	Body
cg21272034	0.258388	0.0630032	4.10119	5.37253e-05	0.0283741	cg21272034	2	10470316	HPCAL1	1stExon
cg09390381	0.247414	0.0603397	4.10035	5.39094e-05	0.028453	cg09390381	7	149571673	ATP6V0E2	Body	S_Shore
cg04690475	0.142116	0.0346623	4.10002	5.39811e-05	0.0284542	cg04690475	1	230398039	GALNT2	Body
cg16359142	0.242437	0.0591291	4.10014	5.39567e-05	0.0284542	cg16359142	11	278092	NLRP6	TSS1500	N_Shore
cg10682119	-0.228514	0.0557496	-4.09894	5.42211e-05	0.0285624	cg10682119	15	93182494	FAM174B	Body
cg02201981	0.101671	0.0248063	4.09859	5.42972e-05	0.0285841	cg02201981	11	73853779	C2CD3	Body
cg26565472	0.147664	0.0360315	4.09819	5.43867e-05	0.0286129	cg26565472	20	46911746
cg01837846	0.216759	0.0529108	4.09669	5.47204e-05	0.02877	cg01837846	2	23755343	KLHL29	5'UTR
cg11911874	-0.0785803	0.0191916	-4.09452	5.5207e-05	0.0290072	cg11911874	10	97051104	PDLIM1	TSS200	Island
cg12730832	-0.209702	0.0512194	-4.09419	5.52813e-05	0.0290091	cg12730832	11	48145766	PTPRJ	Body
cg25769013	-0.19806	0.0483754	-4.09423	5.52703e-05	0.0290091	cg25769013	3	158847742	IQCJ	Body
cg04674291	-0.375879	0.0918123	-4.09399	5.53247e-05	0.0290133	cg04674291	12	118122702	KSR2	Body
cg17468459	-0.18548	0.04531	-4.09358	5.54176e-05	0.0290249	cg17468459	1	92208474	TGFBR3	Body
cg21956507	0.151442	0.0369942	4.09368	5.53962e-05	0.0290249	cg21956507	19	41197903	ADCK4	3'UTR	S_Shore
cg09242027	-0.155419	0.0379723	-4.09296	5.55581e-05	0.0290799	cg09242027	3	106139757
cg03828026	-0.212871	0.052016	-4.09241	5.56828e-05	0.0290912	cg03828026	9	87054462
cg13844930	-0.180787	0.0441766	-4.09238	5.56892e-05	0.0290912	cg13844930	12	1388508	ERC1	Body
cg17533330	-0.195925	0.0478769	-4.09226	5.57158e-05	0.0290912	cg17533330	9	83808624
cg26744362	0.216428	0.0528888	4.09214	5.57428e-05	0.0290912	cg26744362	19	56168861	U2AF2	Body	N_Shore
cg27001899	0.193759	0.0473497	4.09208	5.57571e-05	0.0290912	cg27001899	19	45603271	PPP1R37	Body
cg14141895	-0.142948	0.0349366	-4.09163	5.58589e-05	0.0291134	cg14141895	10	32608941	EPC1	Body
cg21539515	-0.17754	0.0433914	-4.09158	5.58704e-05	0.0291134	cg21539515	6	140175634	LOC100132735	Body
cg10501728	0.146639	0.0358423	4.09122	5.59527e-05	0.0291377	cg10501728	19	48155212	GLTSCR1	5'UTR
cg05942964	-0.130212	0.0318336	-4.09038	5.61435e-05	0.029163	cg05942964	13	50962761
cg20642055	0.170374	0.0416499	4.09061	5.60915e-05	0.029163	cg20642055	3	71176996	FOXP1	Body
cg22661330	0.157018	0.0383837	4.09074	5.60621e-05	0.029163	cg22661330	7	55437678	LANCL2	Body	S_Shelf
cg23687901	-0.0349815	0.008552	-4.09044	5.61299e-05	0.029163	cg23687901	11	65307960	LTBP3	ExonBnd	Island
cg08963753	0.209777	0.0512893	4.09007	5.62146e-05	0.0291815	cg08963753	2	113934256	PSD4	5'UTR
cg00483239	-0.243304	0.0594932	-4.08961	5.63212e-05	0.0292183	cg00483239	17	58941311	BCAS3	Body
cg14689220	0.401004	0.0980657	4.08913	5.643e-05	0.0292562	cg14689220	16	8724318	METTL22	Body
cg21022299	-0.158182	0.0386871	-4.08875	5.65183e-05	0.0292835	cg21022299	14	95650227	CLMN	3'UTR
cg07343578	0.208814	0.051075	4.08837	5.66053e-05	0.0292916	cg07343578	12	6494214	LTBR	Body	S_Shore
cg07442391	0.199886	0.0488902	4.08846	5.65846e-05	0.0292916	cg07442391	2	114736139	LINC01191	TSS1500	N_Shore
cg25643644	0.200533	0.049053	4.0881	5.66685e-05	0.0293058	cg25643644	11	118210017	CD3D	Body
cg03443331	0.180577	0.0441785	4.08743	5.68217e-05	0.0293481	cg03443331	2	97302668	KIAA1310	Body	N_Shore
cg11187856	-0.22062	0.0539753	-4.08743	5.68219e-05	0.0293481	cg11187856	4	38506068	LINC01258	Body
cg17600231	0.199288	0.0487631	4.08686	5.6955e-05	0.0293984	cg17600231	13	45008526	TSC22D1	3'UTR	N_Shelf
cg13211916	-0.282326	0.0690848	-4.08666	5.70006e-05	0.0294034	cg13211916	13	115027249	CDC16	Body
cg04006397	0.151636	0.0371067	4.08648	5.70429e-05	0.0294067	cg04006397	6	31827926	NEU1	Body	N_Shelf
cg23985619	-0.0536958	0.0131427	-4.08559	5.72496e-05	0.0294762	cg23985619	3	182511090	ATP11B	TSS200	Island
cg25420477	0.19556	0.0478652	4.08563	5.72392e-05	0.0294762	cg25420477	2	70319121			S_Shelf
cg08398073	-0.189882	0.0464826	-4.08501	5.73848e-05	0.0294912	cg08398073	1	223173723	DISP1	Body
cg11106946	-0.279431	0.0684092	-4.08469	5.74585e-05	0.0294912	cg11106946	1	246743272	CNST	5'UTR
cg13995427	0.188688	0.046193	4.08479	5.74364e-05	0.0294912	cg13995427	9	117134861	AKNA	Body
cg14501296	-0.206395	0.0505233	-4.08515	5.73522e-05	0.0294912	cg14501296	4	15767853
cg16379826	0.144834	0.0354574	4.08475	5.74467e-05	0.0294912	cg16379826	10	45938002	ALOX5	Body	N_Shore
cg06973172	0.193394	0.0473484	4.0845	5.75036e-05	0.0294959	cg06973172	16	81725209	CMIP	Body
cg07981074	0.230351	0.0563986	4.08435	5.75401e-05	0.0294962	cg07981074	20	34326973	RBM39	Body	N_Shelf
cg19065555	-0.218879	0.0536073	-4.08301	5.7854e-05	0.0296385	cg19065555	15	75471851			S_Shore
cg01578654	-0.118523	0.0290327	-4.08239	5.79998e-05	0.0296762	cg01578654	3	8973240	RAD18	Body
cg04276413	0.149048	0.036509	4.08249	5.7975e-05	0.0296762	cg04276413	13	34184663	STARD13	5'UTR
cg18991862	0.0659496	0.0161571	4.08178	5.81429e-05	0.0297309	cg18991862	7	2189488	MAD1L1	Body	S_Shelf
cg01106576	-0.23374	0.0572989	-4.07932	5.87277e-05	0.0297333	cg01106576	18	55952429	NEDD4L	Body
cg01472749	0.198659	0.0486905	4.08004	5.85551e-05	0.0297333	cg01472749	20	56593246
cg04130273	0.147464	0.0361329	4.08116	5.82908e-05	0.0297333	cg04130273	17	74142014	RNF157-AS1	Body
cg06314333	-0.0568345	0.0139294	-4.08018	5.85234e-05	0.0297333	cg06314333	7	129425532			Island
cg10690481	-0.198048	0.0485473	-4.07949	5.86856e-05	0.0297333	cg10690481	10	121574140	INPP5F	Body	N_Shelf
cg12091779	-0.215131	0.0527369	-4.07933	5.87256e-05	0.0297333	cg12091779	5	67711509
cg12492330	-0.209466	0.0513294	-4.08083	5.83692e-05	0.0297333	cg12492330	2	221018920
cg12535934	0.119409	0.029257	4.08138	5.82373e-05	0.0297333	cg12535934	1	87277453
cg14259466	0.109583	0.0268625	4.07939	5.87098e-05	0.0297333	cg14259466	10	135090997	ADAM8	TSS1500	S_Shore
cg14436909	0.144486	0.0354115	4.08019	5.85209e-05	0.0297333	cg14436909	1	1214313
cg15794184	0.237496	0.0582153	4.07962	5.86563e-05	0.0297333	cg15794184	1	174933932	RABGAP1L	5'UTR
cg16396907	-0.201547	0.0493919	-4.08058	5.84284e-05	0.0297333	cg16396907	11	114229775
cg21033943	0.115527	0.028317	4.07979	5.86159e-05	0.0297333	cg21033943	16	81503002	CMIP	Body
cg23346933	-0.274515	0.0672814	-4.0801	5.85406e-05	0.0297333	cg23346933	6	46012788	CLIC5	Body
cg26006117	0.201809	0.0494626	4.08004	5.85566e-05	0.0297333	cg26006117	8	145822867	KIAA1688	Body	N_Shore
cg27519392	0.203817	0.0499516	4.0803	5.84949e-05	0.0297333	cg27519392	8	61778137	CHD7	Body
cg22645539	-0.187017	0.0458496	-4.07892	5.88221e-05	0.0297627	cg22645539	7	99765096	GAL3ST4	5'UTR	N_Shelf
cg05577344	0.172827	0.042379	4.07814	5.90103e-05	0.0298395	cg05577344	2	74775637	DOK1	TSS1500	N_Shore
cg03766623	-0.226523	0.0555573	-4.07728	5.92149e-05	0.0299245	cg03766623	4	77599008	SHROOM3	Body
cg01962143	0.247496	0.0607114	4.07661	5.93781e-05	0.0299886	cg01962143	13	24825649	SPATA13	Body
cg26713365	-0.236685	0.0580619	-4.07643	5.94218e-05	0.0299922	cg26713365	5	177609425
cg14843920	0.250973	0.0615734	4.076	5.95254e-05	0.0300259	cg14843920	17	75451932	2021-09-09	Body
cg11939320	-0.237715	0.0583265	-4.07559	5.96227e-05	0.0300566	cg11939320	8	136604809	KHDRBS3	Body
cg22860657	-0.164617	0.0403953	-4.07516	5.97281e-05	0.0300912	cg22860657	12	32424587	BICD1	Body
cg21296632	0.351906	0.0863591	4.07492	5.97859e-05	0.0301018	cg21296632	5	90355362	ADGRV1	Body
cg09068975	-0.211497	0.0519093	-4.07436	5.99229e-05	0.0301338	cg09068975	5	173382452	CPEB4	Body
cg20866831	0.0819448	0.020112	4.07442	5.99084e-05	0.0301338	cg20866831	1	45270225	PLK3	Body	N_Shore
cg03755052	0.256157	0.0628794	4.07378	6.00633e-05	0.0301826	cg03755052	16	57563395	CCDC102A	5'UTR	S_Shore
cg11634705	0.285888	0.0701798	4.07366	6.00935e-05	0.0301826	cg11634705	7	873449	UNC84A	5'UTR
cg21955153	-0.16667	0.0409171	-4.07336	6.01659e-05	0.0302004	cg21955153	15	33348267	FMN1	Body
cg00425671	-0.26728	0.0656202	-4.07314	6.02197e-05	0.030209	cg00425671	10	61083330	FAM13C	Body
cg04255090	0.200259	0.0491713	4.07268	6.03316e-05	0.0302183	cg04255090	16	85343936
cg07161397	0.234409	0.057554	4.07285	6.02897e-05	0.0302183	cg07161397	1	18431241			N_Shelf
cg23562973	0.0959531	0.0235606	4.07261	6.03488e-05	0.0302183	cg23562973	21	33703117	URB1	Body
cg23828146	0.14602	0.0358664	4.07122	6.06904e-05	0.0303708	cg23828146	1	198876691	MIR181A1HG	Body
cg21708867	0.0996075	0.0244703	4.07055	6.08542e-05	0.0304342	cg21708867	13	114138225	DCUN1D2	Body
cg06058681	-0.160942	0.0395439	-4.06995	6.10024e-05	0.0304812	cg06058681	1	38757813
cg18063312	-0.209519	0.0514805	-4.06987	6.10226e-05	0.0304812	cg18063312	5	72740737			Island
cg09277116	-0.190961	0.0469335	-4.06877	6.12967e-05	0.0304882	cg09277116	11	68589533	CPT1A	5'UTR
cg15036411	0.0701595	0.0172419	4.06914	6.12042e-05	0.0304882	cg15036411	1	78510377	GIPC2	TSS1500	N_Shore
cg15620139	-0.265812	0.0653197	-4.0694	6.11394e-05	0.0304882	cg15620139	12	932695	WNK1	Body
cg17196675	0.189343	0.0465334	4.06898	6.12438e-05	0.0304882	cg17196675	10	129936356
cg19847525	0.157437	0.0386927	4.0689	6.12635e-05	0.0304882	cg19847525	9	126906283
cg21482921	0.136086	0.0334442	4.06904	6.12286e-05	0.0304882	cg21482921	10	5084043
cg22897511	-0.168509	0.0414126	-4.06902	6.12333e-05	0.0304882	cg22897511	10	28903862	WAC	Body
cg07306452	-0.210769	0.0518146	-4.06775	6.15504e-05	0.0305678	cg07306452	5	139708162
cg22918147	-0.27257	0.0670089	-4.06768	6.15686e-05	0.0305678	cg22918147	8	106441217	ZFPM2	Body
cg24615666	-0.213124	0.0523927	-4.06782	6.15318e-05	0.0305678	cg24615666	4	146016366	ANAPC10	Body	N_Shelf
cg02492280	0.165461	0.0406842	4.06696	6.17468e-05	0.0306376	cg02492280	11	12217666	MICAL2	Body
cg22278467	-0.16428	0.0403952	-4.06681	6.17838e-05	0.0306376	cg22278467	9	79258918	PRUNE2	Body
cg15076869	0.176727	0.043464	4.06607	6.19715e-05	0.0307121	cg15076869	19	4104918	MAP2K2	Body	S_Shore
cg14433374	-0.257116	0.0632532	-4.06487	6.22729e-05	0.0308428	cg14433374	6	155135464	SCAF8	Body
cg16393935	-0.168132	0.0413744	-4.06367	6.25759e-05	0.0309687	cg16393935	11	128263817
cg18815765	0.0292146	0.0071894	4.06356	6.26027e-05	0.0309687	cg18815765	17	75136729	SEC14L1	TSS1500	Island
cg03557445	0.263377	0.064824	4.06295	6.27579e-05	0.0310268	cg03557445	3	8615444	LOH3CR2A	Body
cg10515368	-0.178242	0.0438745	-4.06254	6.28633e-05	0.0310602	cg10515368	3	107781060	CD47	Body
cg11235654	0.293421	0.0722402	4.06174	6.30676e-05	0.0311424	cg11235654	8	48525248	SPIDR	Body
cg19114576	0.140527	0.0346087	4.06046	6.33954e-05	0.0312854	cg19114576	17	39041266	KRT20	1stExon
cg05953373	0.213912	0.0526884	4.05994	6.35275e-05	0.0313317	cg05953373	16	89023633	CBFA2T3	Body
cg18834082	0.0980835	0.024162	4.05941	6.36632e-05	0.0313798	cg18834082	11	74811529
cg19969988	0.195355	0.048136	4.0584	6.39247e-05	0.0314709	cg19969988	11	277576	NLRP6	TSS1500	N_Shore
ch.15.1166704F	0.0128427	0.00316446	4.05842	6.39192e-05	0.0314709	ch.15.1166704F	15	73663757			S_Shore
cg00012668	-0.265694	0.0654774	-4.0578	6.40794e-05	0.0314715	cg00012668	14	62053418	FLJ22447	Body
cg04857672	-0.107243	0.026426	-4.05822	6.39717e-05	0.0314715	cg04857672	19	11495077	EPOR	TSS200	S_Shore
cg10107330	0.12612	0.0310806	4.05785	6.40672e-05	0.0314715	cg10107330	15	77922677	LINGO1	Body	N_Shore
cg25881985	0.170881	0.0421114	4.05784	6.40699e-05	0.0314715	cg25881985	10	131367501	MGMT	Body
cg04340595	0.188078	0.0463563	4.05722	6.42298e-05	0.0314967	cg04340595	1	9789174	CLSTN1	3'UTR	N_Shore
cg07601167	-0.228893	0.0564196	-4.05698	6.42927e-05	0.0314967	cg07601167	14	59649763
cg14042662	0.144267	0.0355571	4.05734	6.42009e-05	0.0314967	cg14042662	2	147391928
cg14420709	0.11479	0.0282974	4.05657	6.43997e-05	0.0314967	cg14420709	15	39683446
cg17889702	0.145614	0.0358951	4.05665	6.43789e-05	0.0314967	cg17889702	5	167736316	WWC1	Body
cg18329572	0.176156	0.0434199	4.05704	6.42764e-05	0.0314967	cg18329572	11	60741081	CD6	Body
cg18871807	-0.200982	0.049543	-4.05672	6.43608e-05	0.0314967	cg18871807	2	64900001
cg16343995	0.0803866	0.0198197	4.05589	6.45766e-05	0.0315644	cg16343995	1	1214354	SCNN1D	TSS1500
cg01419713	0.238471	0.0588079	4.0551	6.4785e-05	0.031631	cg01419713	8	42038135	PLAT	Body
cg16720564	0.0911403	0.0224756	4.05508	6.47899e-05	0.031631	cg16720564	7	129543162	UBE2H	Body
cg05891562	-0.416052	0.102606	-4.05487	6.48438e-05	0.0316385	cg05891562	9	93954773			N_Shore
cg14949775	-0.262985	0.0648612	-4.05459	6.4918e-05	0.0316558	cg14949775	4	55142834	PDGFRA	Body
cg14269813	0.541105	0.133461	4.0544	6.49673e-05	0.0316611	cg14269813	9	3899055	GLIS3	Body
cg18720486	-0.207183	0.0511042	-4.05413	6.50387e-05	0.031677	cg18720486	3	72870838	SHQ1	Body
cg24105287	0.19196	0.0473515	4.05395	6.50865e-05	0.0316815	cg24105287	2	66809985			S_Shore
cg14732488	0.302051	0.0745162	4.05349	6.52066e-05	0.0317189	cg14732488	19	43753677	LOC284344	TSS1500
cg26988916	0.207999	0.0513152	4.05336	6.52406e-05	0.0317189	cg26988916	19	41855366	TGFB1	Body	N_Shore
cg05250241	0.14331	0.0353573	4.05319	6.52849e-05	0.0317216	cg05250241	17	43321328	FMNL1	Body	N_Shelf
cg13750061	0.173982	0.0429275	4.05293	6.53549e-05	0.0317368	cg13750061	11	118214845	CD3G	TSS1500
cg25554716	-0.174072	0.0429574	-4.0522	6.55486e-05	0.0317932	cg25554716	4	39765845	UBE2K	Body
cg27529346	0.248093	0.0612241	4.05221	6.55453e-05	0.0317932	cg27529346	6	31322926	HLA-B	Body	N_Shore
cg16852541	0.157654	0.0389104	4.05173	6.56725e-05	0.0318345	cg16852541	22	43514119	BIK	5'UTR
cg17516247	0.238506	0.0588714	4.05131	6.57849e-05	0.0318701	cg17516247	1	174933574
cg26970032	-0.296581	0.0732234	-4.05036	6.60363e-05	0.031973	cg26970032	2	168994440	STK39	Body
cg02541592	0.235414	0.0581344	4.04948	6.62723e-05	0.0320151	cg02541592	22	45608686	C22orf9	Body
cg15011051	0.184848	0.0456477	4.04945	6.62793e-05	0.0320151	cg15011051	11	18612420			S_Shore
cg16997540	-0.205687	0.050793	-4.04952	6.62598e-05	0.0320151	cg16997540	1	224406020	LOC101927164	TSS1500
cg25504824	-0.144871	0.0357732	-4.04971	6.62094e-05	0.0320151	cg25504824	1	178448827
cg13794089	0.0603872	0.0149139	4.04905	6.63866e-05	0.0320292	cg13794089	15	90561784	ZNF710	5'UTR
cg24335310	-0.209011	0.0516188	-4.04913	6.63656e-05	0.0320292	cg24335310	4	85284492
cg26928531	0.259732	0.0641664	4.04778	6.67273e-05	0.0321747	cg26928531	6	32407714	HLA-DRA	5'UTR
cg25373484	0.225193	0.0556444	4.047	6.69379e-05	0.0322573	cg25373484	17	46371502	THRA1/BTR	TSS1500
cg23441018	0.141099	0.0348806	4.0452	6.74266e-05	0.0324737	cg23441018	15	34657364	LPCAT4	Body	N_Shelf
cg04571803	-0.2259	0.0558625	-4.04386	6.77926e-05	0.0325163	cg04571803	4	154190943	TRIM2	Body
cg06958535	0.238097	0.0588724	4.04428	6.76765e-05	0.0325163	cg06958535	1	203734478	LAX1	1stExon
cg07137382	-0.328677	0.0812607	-4.04472	6.75577e-05	0.0325163	cg07137382	8	33313401	FUT10	Body
cg12374672	0.248977	0.0615598	4.04448	6.76231e-05	0.0325163	cg12374672	22	18386343	MICAL3	Body
cg22432579	-0.152716	0.0377637	-4.044	6.77548e-05	0.0325163	cg22432579	12	15733874	PTPRO	Body
cg25316172	0.126512	0.0312806	4.04442	6.76397e-05	0.0325163	cg25316172	5	156695161	CYFIP2	5'UTR	S_Shore
cg26674479	0.180346	0.0445944	4.04413	6.77173e-05	0.0325163	cg26674479	7	27281415	EVX1	TSS1500	N_Shore
cg03130609	0.137362	0.0339697	4.04367	6.78428e-05	0.0325214	cg03130609	9	134323107	PRRC2B	Body
cg08620237	0.0768094	0.0189962	4.0434	6.79186e-05	0.0325387	cg08620237	19	4056447	ZBTB7A	5'UTR	S_Shore
cg04770794	-0.13148	0.0325247	-4.04247	6.81737e-05	0.032623	cg04770794	10	34922355	PARD3	Body
cg19348050	0.190027	0.0470078	4.04247	6.8174e-05	0.032623	cg19348050	20	19006844
cg13597025	-0.184322	0.0456063	-4.04158	6.84176e-05	0.0327013	cg13597025	6	166088232
cg17075483	0.262594	0.0649719	4.04166	6.83974e-05	0.0327013	cg17075483	11	68923332	LOC338694	Body	N_Shore
cg01738213	-0.196141	0.0485367	-4.0411	6.85511e-05	0.0327461	cg01738213	10	104723301	CNNM2	Body
cg10967114	0.0587394	0.0145387	4.0402	6.88004e-05	0.032846	cg10967114	5	150442668	TNIP1	Body
cg15444149	0.141252	0.0349679	4.03949	6.89978e-05	0.0329211	cg15444149	7	8029589	GLCCI1	Body
cg17411747	-0.127536	0.0315769	-4.0389	6.91624e-05	0.0329805	cg17411747	9	80111481	GNA14	Body
cg01930478	0.169088	0.0418719	4.03822	6.93517e-05	0.0330515	cg01930478	1	3373794	ARHGEF16	5'UTR	S_Shelf
cg25414515	0.203386	0.0503758	4.03738	6.95876e-05	0.0331447	cg25414515	11	126325242	KIRREL3	Body
cg08315613	0.201823	0.0499992	4.03653	6.98252e-05	0.0332195	cg08315613	19	11074303	SMARCA4	5'UTR	S_Shore
cg09549329	-0.212073	0.0525386	-4.03653	6.98256e-05	0.0332195	cg09549329	1	169854522	SCYL3	Body
cg14674722	-0.238182	0.0590105	-4.03627	6.98989e-05	0.033235	cg14674722	16	75041555	ZNRF1	Body
cg08872577	0.274709	0.0680629	4.0361	6.99454e-05	0.0332379	cg08872577	1	42385480	HIVEP3	TSS1500	S_Shore
cg07109727	-0.19421	0.0481225	-4.03575	7.0046e-05	0.0332642	cg07109727	9	20382623	MLLT3	Body
cg18161135	-0.194365	0.0481623	-4.03562	7.00819e-05	0.0332642	cg18161135	14	88480328	GPR65	3'UTR
cg17081433	0.136948	0.0339401	4.035	7.02564e-05	0.0333277	cg17081433	5	133249277	WSPAR	TSS200
cg02955410	0.174508	0.0432504	4.03482	7.03076e-05	0.0333328	cg02955410	17	3834123	ATP2A3	Body
cg04222184	0.226134	0.0560493	4.03455	7.03833e-05	0.0333494	cg04222184	7	47575658	TNS3	5'UTR	N_Shore
cg11069855	0.253356	0.0628127	4.03352	7.06757e-05	0.0334686	cg11069855	13	30112348	SLC7A1	5'UTR
cg02022102	0.0961918	0.0238515	4.03295	7.08383e-05	0.0335262	cg02022102	7	27168609	HOXA4	3'UTR	N_Shore
cg20749792	0.234869	0.0582516	4.03198	7.11162e-05	0.0336383	cg20749792	13	34185166
cg13282941	0.199327	0.0494391	4.03176	7.11778e-05	0.0336481	cg13282941	17	44943919	WNT9B	Body
cg21151122	0.184442	0.0457577	4.03084	7.14425e-05	0.0337466	cg21151122	2	241568880	GPR35	1stExon	N_Shore
cg21468274	0.264807	0.0656967	4.03075	7.14685e-05	0.0337466	cg21468274	17	7339835	TMEM102	Body	Island
cg05081416	0.153736	0.0381526	4.02949	7.18316e-05	0.0338386	cg05081416	6	170361242
cg07763262	-0.215026	0.0533631	-4.02949	7.18335e-05	0.0338386	cg07763262	22	47079658			N_Shelf
cg08969102	0.17145	0.042546	4.02975	7.1757e-05	0.0338386	cg08969102	5	133563532			S_Shore
cg14279760	-0.331337	0.0822302	-4.02938	7.18633e-05	0.0338386	cg14279760	12	105762995	C12orf75	3'UTR
cg25232510	0.0362387	0.00899367	4.02936	7.18698e-05	0.0338386	cg25232510	8	134306223	NDRG1	5'UTR	N_Shelf
cg27055236	0.0605448	0.0150292	4.02847	7.21283e-05	0.0339409	cg27055236	16	89295094	ZNF778	3'UTR
cg12814199	0.178644	0.0443472	4.0283	7.21753e-05	0.0339436	cg12814199	1	9935516	CTNNBIP1	5'UTR
cg06501470	0.281431	0.0698676	4.02807	7.22447e-05	0.0339567	cg06501470	16	57135592	CPNE2	5'UTR
cg25949502	-0.0740675	0.0183904	-4.02751	7.24057e-05	0.0340129	cg25949502	12	31879426	AMN1	Body	N_Shelf
cg18055765	0.147908	0.0367295	4.02695	7.25692e-05	0.0340702	cg18055765	20	44516452	SPATA25	TSS1500	N_Shelf
cg00394906	0.200853	0.0498863	4.02622	7.2784e-05	0.0341319	cg00394906	18	72741748	ZNF407	Body
cg16931707	-0.211386	0.0525005	-4.02636	7.27426e-05	0.0341319	cg16931707	12	42873202	PRICKLE1	5'UTR	N_Shelf
cg16273766	-0.0239233	0.0059421	-4.02607	7.28279e-05	0.034133	cg16273766	11	28131811	METTL15	5'UTR	N_Shore
cg01149677	0.123472	0.0306747	4.0252	7.30821e-05	0.0342326	cg01149677	16	1808230	MAPK8IP3	Body
cg06948187	0.181541	0.0451043	4.0249	7.31693e-05	0.0342399	cg06948187	9	34403522	FAM219A	Body	S_Shelf
cg26963854	0.0869677	0.0216076	4.02486	7.31811e-05	0.0342399	cg26963854	14	96832645			S_Shelf
cg12757676	0.199074	0.0494645	4.02458	7.32639e-05	0.034259	cg12757676	2	100799558
cg07870074	0.272263	0.0676592	4.02403	7.34257e-05	0.0342893	cg07870074	10	706006	DIP2C	Body
cg08110692	0.143625	0.0356952	4.02365	7.35377e-05	0.0342893	cg08110692	16	552240	RAB11FIP3	Body
cg08399704	-0.181547	0.0451143	-4.02416	7.33887e-05	0.0342893	cg08399704	8	126239116	NSMCE2	Body
cg18793195	-0.22146	0.055038	-4.02377	7.35028e-05	0.0342893	cg18793195	7	93605827
cg21653105	0.161204	0.0400615	4.0239	7.34645e-05	0.0342893	cg21653105	8	134075028	TG	Body
cg24612401	0.1025	0.0254768	4.02327	7.36504e-05	0.0343224	cg24612401	2	25083093	ADCY3	Body
cg03876500	0.127647	0.0317297	4.02296	7.37437e-05	0.0343344	cg03876500	6	109078993	LINC00222	Body
cg22997362	-0.230499	0.0572968	-4.0229	7.37599e-05	0.0343344	cg22997362	6	132455023
cg08934402	-0.311225	0.0773682	-4.02264	7.38365e-05	0.0343506	cg08934402	14	57197433
cg13785152	0.23486	0.0583985	4.02169	7.41211e-05	0.034463	cg13785152	17	1992458	SMG6	TSS1500
cg22750284	0.178589	0.0444086	4.02149	7.41802e-05	0.034463	cg22750284	11	66104802	RIN1	TSS1500	S_Shelf
cg25498731	-0.28036	0.069717	-4.02141	7.42042e-05	0.034463	cg25498731	2	138045743	THSD7B	Body
cg05075705	-0.216112	0.0537537	-4.02041	7.45025e-05	0.0345624	cg05075705	6	131958181	ENPP3	TSS1500
cg08512353	0.189888	0.0472299	4.02051	7.44729e-05	0.0345624	cg08512353	11	134230036	GLB1L2	Body	N_Shore
cg16030972	0.104054	0.0258839	4.02004	7.46132e-05	0.0345942	cg16030972	4	42393514
cg11809915	0.0425981	0.0105981	4.01941	7.48011e-05	0.0346592	cg11809915	1	1601103	LOC728661	Body	Island
cg16411857	0.144297	0.0359011	4.01929	7.4838e-05	0.0346592	cg16411857	16	57023191	NLRC5	TSS1500	Island
cg19797087	0.147862	0.0367922	4.01885	7.49684e-05	0.0346954	cg19797087	3	183273442	KLHL6	5'UTR
cg24492778	-0.299908	0.0746273	-4.01875	7.50008e-05	0.0346954	cg24492778	15	57414740	TCF12	Body
cg05475649	0.304856	0.0758658	4.01836	7.51167e-05	0.0347099	cg05475649	15	45007015	B2M	Body	S_Shelf
cg21811681	0.127105	0.0316302	4.01847	7.50851e-05	0.0347099	cg21811681	17	46047634	CDK5RAP3	TSS1500	N_Shore
cg06212760	0.107967	0.0268695	4.01819	7.51672e-05	0.0347137	cg06212760	1	46664937	POMGNT1	Body	N_Shelf
cg00857031	-0.227254	0.056573	-4.01701	7.55264e-05	0.0347662	cg00857031	1	167690377	MPZL1	TSS1500	N_Shore
cg04163216	-0.204791	0.0509767	-4.01733	7.5428e-05	0.0347662	cg04163216	1	9777888	PIK3CD	Body	S_Shore
cg06418267	0.116993	0.0291226	4.01726	7.54496e-05	0.0347662	cg06418267	3	72840517	SHQ1	Body
cg10876973	0.152296	0.0379121	4.01709	7.55012e-05	0.0347662	cg10876973	2	27312310	KHK	Body	S_Shelf
cg13521018	0.292463	0.0728068	4.01698	7.55352e-05	0.0347662	cg13521018	10	134429846	INPP5A	Body
cg26098164	-0.0848638	0.0211261	-4.01701	7.5524e-05	0.0347662	cg26098164	20	55834342	BMP7	Body
cg16914946	-0.219812	0.0547233	-4.01679	7.55917e-05	0.0347727	cg16914946	4	114614381	CAMK2D	Body
cg00372801	0.0860454	0.0214232	4.01647	7.56908e-05	0.0347792	cg00372801	2	191219050	INPP1	5'UTR
cg21400848	0.137286	0.0341796	4.0166	7.56503e-05	0.0347792	cg21400848	2	242409407	FARP2	Body
cg26678641	-0.252301	0.062821	-4.01618	7.57762e-05	0.034799	cg26678641	6	146867089	RAB32	Body	S_Shore
cg10173172	0.132211	0.0329261	4.01537	7.6024e-05	0.0348542	cg10173172	8	125380812	TMEM65	Body	N_Shelf
cg14085060	-0.126998	0.0316275	-4.01543	7.60072e-05	0.0348542	cg14085060	9	107827215
cg15531800	-0.191579	0.0477089	-4.01558	7.59596e-05	0.0348542	cg15531800	12	4200713
cg13579752	0.189352	0.0471613	4.01499	7.61413e-05	0.0348885	cg13579752	5	153577937	GALNT10	Body
cg09857878	-0.0958236	0.0238708	-4.01425	7.63657e-05	0.0349718	cg09857878	9	97904855	FANCC	Body
cg04264144	0.127577	0.031789	4.01323	7.66798e-05	0.0350764	cg04264144	1	44759823	ERI3	Body
cg26217053	-0.357027	0.0889606	-4.01332	7.6652e-05	0.0350764	cg26217053	7	113560252	PPP1R3A	TSS1500
cg01125287	-0.293106	0.0730425	-4.01281	7.68076e-05	0.0351015	cg01125287	15	42212304	EHD4-AS1	TSS1500	S_Shore
cg06458238	0.200982	0.0500855	4.01277	7.68202e-05	0.0351015	cg06458238	17	73506140	CASKIN2	Body
cg18922524	-0.0329067	0.00820153	-4.01227	7.69749e-05	0.0351526	cg18922524	12	54447136	HOXC4	5'UTR	N_Shore
cg05108883	0.020635	0.00514487	4.01079	7.7434e-05	0.0353229	cg05108883	10	64028957	RTKN2	TSS1500	S_Shore
cg11696725	0.122424	0.0305226	4.01092	7.73912e-05	0.0353229	cg11696725	6	39174120	KCNK5	Body
cg05723902	0.233435	0.0582045	4.0106	7.74911e-05	0.0353293	cg05723902	14	104577028	ASPG	Body
cg12383035	0.11996	0.029914	4.01017	7.76265e-05	0.0353554	cg12383035	4	159927750	C4orf45	Body
cg25498139	0.19855	0.049512	4.01014	7.76344e-05	0.0353554	cg25498139	8	32783050
cg05087623	0.276376	0.0689267	4.00971	7.77696e-05	0.0353973	cg05087623	6	29527870	UBD	TSS200
cg05904605	0.152532	0.0380448	4.00928	7.79027e-05	0.0354186	cg05904605	2	31161143	GALNT14	Body
cg23780146	0.268262	0.066908	4.00942	7.78607e-05	0.0354186	cg23780146	8	49555596
cg04006871	-0.311893	0.0777996	-4.00893	7.80135e-05	0.0354353	cg04006871	1	110899416
cg21130124	0.191924	0.0478746	4.00889	7.80259e-05	0.0354353	cg21130124	10	5542328	CALML5	TSS1500	S_Shore
cg08625239	0.105937	0.0264265	4.00873	7.80745e-05	0.0354378	cg08625239	17	33572700	SLFN5	5'UTR	S_Shelf
cg12084897	-0.211019	0.0526569	-4.00743	7.84824e-05	0.0356032	cg12084897	6	139591010	TXLNB	Body
cg03392564	0.115284	0.0287691	4.00722	7.85477e-05	0.0356131	cg03392564	1	1478680	SSU72	Body	S_Shelf
cg23575319	0.250854	0.0626057	4.00688	7.8655e-05	0.0356224	cg23575319	11	124609216	NRGN	TSS1500	N_Shore
cg24077828	0.27083	0.0675905	4.00692	7.86415e-05	0.0356224	cg24077828	2	236958881	AGAP1	Body
cg20831324	0.285568	0.0712781	4.0064	7.88081e-05	0.0356524	cg20831324	2	183812267	NCKAP1	Body
cg24725384	0.130595	0.0325963	4.00644	7.87935e-05	0.0356524	cg24725384	22	38679378
cg22898145	-0.240781	0.060115	-4.00534	7.91417e-05	0.0357835	cg22898145	2	162096490			S_Shore
cg01868869	-0.225779	0.0563831	-4.00437	7.94483e-05	0.0358826	cg01868869	14	50866735			S_Shelf
cg02586712	-0.173866	0.0434189	-4.00439	7.94431e-05	0.0358826	cg02586712	15	42249569	EHD4	Body
cg13029360	0.047112	0.0117664	4.00393	7.95904e-05	0.035927	cg13029360	1	78404870	NEXN	Body
cg13888582	0.327455	0.0817926	4.00348	7.97334e-05	0.0359718	cg13888582	5	79812943	FAM151B	Body
cg13426208	-0.164114	0.0409951	-4.00326	7.98042e-05	0.0359839	cg13426208	2	11795756			N_Shore
cg11238327	0.21779	0.0544095	4.00279	7.99525e-05	0.036031	cg11238327	17	29837074	RAB11FIP4	Body
cg00653106	-0.237448	0.0593436	-4.00124	8.04523e-05	0.0360778	cg00653106	10	98312716	TM9SF3	Body
cg02960654	0.177436	0.0443432	4.00143	8.03907e-05	0.0360778	cg02960654	2	148421642
cg04300396	-0.183555	0.0458739	-4.0013	8.04323e-05	0.0360778	cg04300396	2	197043821
cg08138574	0.20926	0.0522924	4.00172	8.02969e-05	0.0360778	cg08138574	6	16748160	ATXN1	5'UTR
cg08827135	0.264798	0.0661704	4.00175	8.02856e-05	0.0360778	cg08827135	12	52600183	C12orf80	Body
cg11512515	0.191451	0.0478412	4.00181	8.02689e-05	0.0360778	cg11512515	1	57001816	PPAP2B	Body
cg18440692	-0.220428	0.055088	-4.00138	8.04077e-05	0.0360778	cg18440692	10	126308034	FAM53B	3'UTR	S_Shelf
cg21752167	0.0187305	0.00468054	4.00178	8.02775e-05	0.0360778	cg21752167	13	53226810	SUGT1	TSS200	Island
cg26787204	0.11886	0.0296981	4.00229	8.0113e-05	0.0360778	cg26787204	4	1215343	CTBP1	Body	N_Shelf
cg13870451	0.237214	0.059298	4.00037	8.07316e-05	0.0361833	cg13870451	5	168161738	SLIT3	Body
cg00448292	0.216526	0.0541347	3.99976	8.09295e-05	0.0362421	cg00448292	3	4863959	ITPR1	Body
cg13161865	0.194869	0.0487227	3.99955	8.09954e-05	0.0362421	cg13161865	13	24825312	SPATA13	Body
cg27191184	0.330479	0.0826264	3.99968	8.0956e-05	0.0362421	cg27191184	16	580239	SOLH	5'UTR	S_Shelf
cg08903019	-0.143312	0.0358355	-3.99916	8.11237e-05	0.0362797	cg08903019	17	42299928			S_Shore
cg17777559	0.229531	0.0574098	3.99812	8.14618e-05	0.036411	cg17777559	11	17601436	OTOG	Body
cg05017003	0.200067	0.0500545	3.99699	8.18299e-05	0.0365358	cg05017003	21	45154770	PDXK	Body
cg24150662	0.165415	0.0413843	3.99705	8.18097e-05	0.0365358	cg24150662	1	2949673
cg10177477	-0.279674	0.0699827	-3.99632	8.20483e-05	0.0365862	cg10177477	1	182669050
cg21873606	-0.100193	0.0250717	-3.99624	8.20768e-05	0.0365862	cg21873606	5	68662998	AK6	Body	N_Shelf
cg23782191	-0.243397	0.0609033	-3.99645	8.20063e-05	0.0365862	cg23782191	6	108533067	SNX3	3'UTR
cg01210432	0.187542	0.04694	3.99535	8.23675e-05	0.0366958	cg01210432	10	23652593
cg18214570	-0.0512615	0.0128344	-3.99406	8.2792e-05	0.0368649	cg18214570	6	28543262	SCAND3	Body
cg15826810	-0.177783	0.0445348	-3.992	8.34759e-05	0.0371493	cg15826810	4	124572578	LOC285419	TSS1500
cg00167883	-0.186849	0.0468207	-3.99075	8.38956e-05	0.0371888	cg00167883	14	64143556
cg00436476	0.231833	0.0581035	3.99	8.41472e-05	0.0371888	cg00436476	6	26240505	HIST1H4F	TSS200	N_Shore
cg00825558	-0.181261	0.0454198	-3.99078	8.38839e-05	0.0371888	cg00825558	14	71220115	MAP3K9	Body
cg01525879	0.174555	0.0437484	3.98998	8.4154e-05	0.0371888	cg01525879	11	67207498	CORO1B	Body	S_Shelf
cg03104262	0.207273	0.0519435	3.99036	8.40248e-05	0.0371888	cg03104262	1	181144467	LOC101928973	Body
cg04713325	-0.281494	0.070543	-3.99039	8.40145e-05	0.0371888	cg04713325	12	26185214	RASSF8	5'UTR
cg11059147	0.190989	0.0478643	3.99021	8.40763e-05	0.0371888	cg11059147	2	237067144			N_Shore
cg13723006	-0.231439	0.0579979	-3.99046	8.39913e-05	0.0371888	cg13723006	2	231983238	HTR2B	Body
cg15177618	0.143354	0.0359254	3.99032	8.40403e-05	0.0371888	cg15177618	20	48670753
cg16147511	0.18014	0.0451452	3.99025	8.40625e-05	0.0371888	cg16147511	14	99655820	BCL11B	Body
cg19705165	-0.226537	0.0567673	-3.99062	8.39385e-05	0.0371888	cg19705165	8	137062458
cg25998564	-0.299589	0.075083	-3.9901	8.41119e-05	0.0371888	cg25998564	7	113560126	PPP1R3A	TSS1500
cg26720913	0.257252	0.0644663	3.99049	8.39829e-05	0.0371888	cg26720913	5	142814934	NR3C1	1stExon
cg21060228	-0.233218	0.0584677	-3.98883	8.4541e-05	0.0373397	cg21060228	10	106114436	CFAP58-AS1	TSS1500
cg24683893	0.0826928	0.020734	3.98826	8.47314e-05	0.0374036	cg24683893	18	42825369	SLC14A2	5'UTR
cg13763232	0.109912	0.0275622	3.98777	8.48989e-05	0.0374574	cg13763232	3	14443428	SLC6A6	TSS1500	N_Shore
cg20037229	0.184395	0.0462484	3.98705	8.51429e-05	0.0375448	cg20037229	3	72115746	LINC00877	Body
cg23720123	-0.15352	0.0385114	-3.98635	8.53813e-05	0.0376297	cg23720123	21	16813982
cg08441625	0.18192	0.045643	3.98571	8.55986e-05	0.0377053	cg08441625	22	30967568
cg07911353	-0.250107	0.062758	-3.98527	8.57507e-05	0.037752	cg07911353	7	138630437	KIAA1549	Body
cg04607865	-0.0984698	0.024711	-3.98486	8.58889e-05	0.0377925	cg04607865	7	20834362			N_Shelf
cg06605647	0.27898	0.0700165	3.9845	8.60146e-05	0.0378073	cg06605647	22	29204668
cg11870455	-0.233373	0.0585688	-3.9846	8.59801e-05	0.0378073	cg11870455	3	187491295
cg10190990	0.186425	0.0467995	3.98349	8.63596e-05	0.0379386	cg10190990	15	62535062
cg09212257	0.116501	0.0292529	3.98254	8.66873e-05	0.0380622	cg09212257	3	193551278
cg06668495	-0.209097	0.0525093	-3.9821	8.68386e-05	0.0380871	cg06668495	3	12650798	RAF1	Body
cg19110943	0.184395	0.0463074	3.98197	8.68834e-05	0.0380871	cg19110943	14	55565087
cg23125506	-0.136421	0.0342583	-3.98213	8.68294e-05	0.0380871	cg23125506	15	41198534
cg04217471	0.157162	0.0394721	3.9816	8.70129e-05	0.0381068	cg04217471	12	6895978
cg06751398	0.134939	0.0338908	3.98158	8.70212e-05	0.0381068	cg06751398	18	77162457	NFATC1	Body	S_Shore
cg13706784	-0.230023	0.0577752	-3.98134	8.71015e-05	0.0381216	cg13706784	16	1014975	LMF1	Body	Island
cg01513605	-0.229987	0.0577782	-3.98051	8.73904e-05	0.0382277	cg01513605	6	149663421	TAB2	Body
cg16462011	-0.0502769	0.0126319	-3.98014	8.7519e-05	0.0382635	cg16462011	1	17446144	PADI2	TSS200	S_Shore
cg07894309	-0.204234	0.0513182	-3.97975	8.76551e-05	0.0383026	cg07894309	1	155011394	DCST1	Body
cg05365469	-0.238732	0.0599949	-3.97921	8.7847e-05	0.0383252	cg05365469	1	193024276	UCHL5	Body	N_Shelf
cg07114422	0.318914	0.080145	3.97921	8.78446e-05	0.0383252	cg07114422	1	2183438	SKI	Body
cg16076997	-0.125024	0.0314175	-3.97944	8.77664e-05	0.0383252	cg16076997	1	47905067	FOXD2	1stExon	Island
cg08246859	0.20514	0.0515556	3.97901	8.79138e-05	0.0383339	cg08246859	20	62421310	ZBTB46	Body	Island
cg15934839	0.181376	0.0455884	3.97855	8.80755e-05	0.0383463	cg15934839	1	6095752	KCNAB2	5'UTR
cg22362022	0.141883	0.0356623	3.97853	8.80824e-05	0.0383463	cg22362022	5	73082399	ARHGEF28	Body
cg23807447	0.198657	0.0499306	3.97866	8.80395e-05	0.0383463	cg23807447	16	28229678
cg02566312	-0.283169	0.0711828	-3.97806	8.82499e-05	0.0383988	cg02566312	3	169589175	LRRC31	TSS1500
cg01127020	-0.209637	0.0527023	-3.97775	8.83575e-05	0.0384236	cg01127020	3	185457334	IGF2BP2	Body
cg14389122	-0.206257	0.0518543	-3.97763	8.84005e-05	0.0384236	cg14389122	15	74945851	EDC3	Body
cg09795382	0.10048	0.0252688	3.97646	8.88129e-05	0.0385813	cg09795382	20	34192318	FER1L4	Body	S_Shelf
cg17574930	-0.156204	0.0392837	-3.9763	8.8868e-05	0.0385813	cg17574930	3	71257783	FOXP1	5'UTR
cg22629417	-0.214047	0.0538321	-3.9762	8.89045e-05	0.0385813	cg22629417	7	28337610	CREB5	TSS1500
cg13383435	-0.228576	0.057489	-3.976	8.89756e-05	0.0385917	cg13383435	3	35785958	MIR128-2	TSS200
cg04797958	-0.24561	0.0617779	-3.9757	8.90807e-05	0.0385975	cg04797958	12	26880038	ITPR2	Body
cg24618238	-0.188726	0.0474699	-3.9757	8.9083e-05	0.0385975	cg24618238	16	21676715
cg13095372	0.16588	0.0417253	3.97553	8.91429e-05	0.0386031	cg13095372	2	46925129	SOCS5	TSS1500	N_Shore
cg12553873	0.0724145	0.0182189	3.97468	8.94428e-05	0.0387005	cg12553873	5	142159386	ARHGAP26	Body
cg18006980	-0.305763	0.0769287	-3.97463	8.94624e-05	0.0387005	cg18006980	13	51939003	INTS6	3'UTR
cg23837520	0.177025	0.0445447	3.97411	8.96475e-05	0.0387602	cg23837520	1	67659645	IL23R	Body
cg04891836	0.17081	0.0429851	3.9737	8.97929e-05	0.0387822	cg04891836	19	6670390	TNFSF14	1stExon
cg19713567	-0.152261	0.0383163	-3.97379	8.97595e-05	0.0387822	cg19713567	17	37895429	GRB7	5'UTR
cg09287328	-0.231143	0.0581766	-3.97312	9.00007e-05	0.0388515	cg09287328	10	134231487
cg00632415	-0.191376	0.0481726	-3.97272	9.01435e-05	0.0388926	cg00632415	20	49190111	PTPN1	Body
cg17158445	-0.24919	0.0627306	-3.97238	9.02662e-05	0.0389251	cg17158445	5	79974803	MSH3	Body
cg17432515	0.259258	0.0652697	3.97211	9.03643e-05	0.0389469	cg17432515	11	120567620	GRIK4	Body
cg26885250	-0.225058	0.0566657	-3.97167	9.05199e-05	0.0389935	cg26885250	16	11784060	TXNDC11	Body
cg06027691	-0.418339	0.105336	-3.97148	9.05885e-05	0.0390026	cg06027691	3	37998565	CTDSPL	Body
cg16479102	0.211463	0.0532522	3.97096	9.0776e-05	0.039034	cg16479102	6	170418678
cg24615878	0.127669	0.0321512	3.9709	9.08001e-05	0.039034	cg24615878	14	23011394
cg27513667	0.178153	0.0448647	3.97088	9.08042e-05	0.039034	cg27513667	16	89408403	ANKRD11	5'UTR	Island
cg01232748	0.22192	0.0559105	3.9692	9.14138e-05	0.0391493	cg01232748	4	54928819	CHIC2	Body	N_Shore
cg02495310	-0.0728888	0.018363	-3.96934	9.13629e-05	0.0391493	cg02495310	5	134366831	PITX1	Body	N_Shore
cg03030006	0.178869	0.0450628	3.96933	9.13677e-05	0.0391493	cg03030006	1	32211013	ADGRB2	Body	S_Shelf
cg07606495	0.197656	0.0497998	3.969	9.14856e-05	0.0391493	cg07606495	19	13993318	C19orf57	3'UTR	S_Shelf
cg11325777	0.082859	0.0208714	3.96998	9.11313e-05	0.0391493	cg11325777	19	36549744	WDR62	Body	S_Shelf
cg11692488	0.10299	0.0259453	3.96951	9.13031e-05	0.0391493	cg11692488	11	103816001	PDGFD	Body
cg13163833	0.272454	0.0686358	3.96955	9.12855e-05	0.0391493	cg13163833	2	176954533			N_Shore
cg17411135	-0.150522	0.0379271	-3.96872	9.15875e-05	0.0391493	cg17411135	4	55092375			N_Shore
cg22282190	0.0895485	0.0225637	3.9687	9.15977e-05	0.0391493	cg22282190	5	40376642
cg26532208	0.151104	0.0380709	3.96903	9.14773e-05	0.0391493	cg26532208	17	46506244	SKAP1	Body	N_Shore
cg27584567	0.156749	0.039494	3.96895	9.15066e-05	0.0391493	cg27584567	8	27943203
cg13959513	-0.178535	0.0449957	-3.96782	9.1917e-05	0.0392654	cg13959513	4	139034468	LINC00616	Body
cg10133462	0.25115	0.0633113	3.96691	9.22516e-05	0.0393878	cg10133462	4	1305113	MAEA	Body	Island
cg02487088	0.264503	0.0666831	3.96657	9.23759e-05	0.0393927	cg02487088	11	61033076	VWCE	Body
cg22775678	-0.155835	0.0392859	-3.9667	9.2326e-05	0.0393927	cg22775678	1	19747379	CAPZB	Body
cg26890828	-0.200754	0.0506126	-3.96648	9.24071e-05	0.0393927	cg26890828	7	37006187	ELMO1	Body
cg15215690	-0.0345147	0.00870328	-3.96571	9.26892e-05	0.0394924	cg15215690	12	54384918	MIR196A2	TSS1500	N_Shelf
cg10904061	0.0970685	0.0244781	3.96553	9.27565e-05	0.0395005	cg10904061	4	872652	GAK	Body	S_Shore
cg02021817	0.0415741	0.0104877	3.96406	9.32995e-05	0.0396943	cg02021817	16	53468150	RBL2	TSS200	N_Shore
cg08843513	0.229855	0.0579873	3.96388	9.33678e-05	0.0396943	cg08843513	3	14164955	TMEM43	TSS1500	N_Shore
cg10426370	-0.262215	0.066151	-3.96388	9.33665e-05	0.0396943	cg10426370	5	54282459	ESM1	TSS1500
cg14400946	-0.195624	0.0493529	-3.96378	9.34051e-05	0.0396943	cg14400946	2	25805233	DTNB	Body
cg06133910	0.142412	0.0359297	3.96362	9.34637e-05	0.0396987	cg06133910	13	34185230
cg05401069	0.114542	0.0289011	3.96325	9.36004e-05	0.0397156	cg05401069	18	21572634	TTC39C	TSS200
cg17544668	-0.191385	0.0482885	-3.96336	9.35602e-05	0.0397156	cg17544668	12	93496969	LOC643339	Body
cg05823875	0.109696	0.0276849	3.96232	9.39482e-05	0.0398425	cg05823875	6	129981432	ARHGAP18	Body
cg00570498	0.173979	0.0439111	3.96208	9.40359e-05	0.0398591	cg00570498	5	156694853	CYFIP2	TSS1500	S_Shore
cg21933652	-0.190219	0.0480129	-3.96184	9.41264e-05	0.0398648	cg21933652	5	136141612
cg26403523	0.17702	0.044682	3.96178	9.41465e-05	0.0398648	cg26403523	2	96933103	TMEM127	TSS1500	S_Shore
cg02858177	-0.174661	0.044097	-3.96085	9.44977e-05	0.0399723	cg02858177	20	42840441	OSER1	TSS1500	S_Shore
cg16797081	-0.276076	0.0697005	-3.96089	9.44798e-05	0.0399723	cg16797081	2	110864447	MALL	Body
cg05013438	-0.128491	0.0324478	-3.95994	9.4838e-05	0.0400553	cg05013438	8	125631251	MTSS1	Body
cg06022525	0.295504	0.0746206	3.96009	9.47807e-05	0.0400553	cg06022525	17	9193705	STX8	Body
cg27491208	0.200534	0.0506407	3.95993	9.48405e-05	0.0400553	cg27491208	22	39546015	CBX7	Body	N_Shelf
cg25391092	-0.25153	0.0635294	-3.95927	9.50905e-05	0.0401402	cg25391092	10	77952874	C10orf11	Body
cg10945573	0.128583	0.0324828	3.95851	9.53787e-05	0.0402411	cg10945573	7	99809205	STAG3	Body
cg16663154	-0.308518	0.077945	-3.95815	9.5514e-05	0.0402775	cg16663154	11	77372123
cg16648827	-0.208913	0.0527885	-3.95754	9.57467e-05	0.0403549	cg16648827	18	60398081	PHLPP1	Body
cg14253033	0.183363	0.0463356	3.95727	9.58473e-05	0.0403765	cg14253033	14	100792538	SLC25A47	Body	N_Shelf
cg07586792	-0.326609	0.0825559	-3.95621	9.62506e-05	0.0404508	cg07586792	2	40698641	SLC8A1	5'UTR
cg07739340	0.196479	0.0496657	3.95603	9.63196e-05	0.0404508	cg07739340	2	100318252	AFF3	Body
cg09977126	0.173169	0.0437705	3.9563	9.6217e-05	0.0404508	cg09977126	5	75599987	SV2C	Body
cg17366325	0.00610385	0.00154285	3.95622	9.6247e-05	0.0404508	cg17366325	17	37357067	RPL19	Body	S_Shore
cg18555073	0.141058	0.0356562	3.95605	9.63122e-05	0.0404508	cg18555073	15	45002662	B2M	TSS1500	N_Shore
cg19960138	0.189343	0.0478569	3.95644	9.6165e-05	0.0404508	cg19960138	18	77282585	NFATC1	Body	N_Shore
cg17148433	-0.207824	0.0525437	-3.95527	9.66111e-05	0.0405525	cg17148433	19	44022948	ETHE1	Body
cg20399575	0.192837	0.0487566	3.9551	9.6677e-05	0.0405594	cg20399575	7	155788223
cg07462406	-0.0467181	0.0118126	-3.95495	9.67324e-05	0.0405619	cg07462406	4	147366744	SLC10A7	Body
cg14376618	-0.213181	0.0539163	-3.95393	9.71267e-05	0.0407064	cg14376618	12	45721125	ANO6	Body
cg23002075	-0.22277	0.056344	-3.95375	9.71946e-05	0.0407141	cg23002075	2	177904009
cg08430631	0.270121	0.0683237	3.95355	9.72713e-05	0.0407254	cg08430631	12	6736896	LPAR5	5'UTR
cg22172491	0.0753916	0.0190718	3.95304	9.74672e-05	0.0407842	cg22172491	7	104608135
cg25406518	0.202041	0.0511117	3.95293	9.75112e-05	0.0407842	cg25406518	11	61102165	DAK	5'UTR	S_Shore
cg13375479	0.0912023	0.0230742	3.95257	9.76508e-05	0.0408218	cg13375479	7	133984347	SLC35B4	Body
cg01088404	-0.170323	0.0430936	-3.9524	9.77151e-05	0.0408278	cg01088404	12	48214523	HDAC7	TSS1500	S_Shore
cg13088089	0.142917	0.036161	3.95225	9.77751e-05	0.0408321	cg13088089	20	34079093	CEP250	Body
cg17743403	-0.234939	0.0594465	-3.9521	9.78326e-05	0.0408353	cg17743403	2	201203773	SPATS2L	5'UTR
cg10152715	0.164215	0.0415639	3.9509	9.82991e-05	0.0410092	cg10152715	20	44994449	SLC35C2	TSS1500	S_Shore
cg21232080	-0.22923	0.0580289	-3.95027	9.85446e-05	0.0410907	cg21232080	1	221635890
cg08469305	-0.167362	0.0423699	-3.95001	9.86443e-05	0.0411114	cg08469305	10	14478428	MIR1265	TSS200
cg01909364	0.171087	0.0433189	3.94947	9.88555e-05	0.0411367	cg01909364	17	41739926	MEOX1	TSS1500
cg12188054	-0.200951	0.0508798	-3.94953	9.88326e-05	0.0411367	cg12188054	6	4885913	CDYL	Body
cg26713617	-0.242328	0.061355	-3.9496	9.88035e-05	0.0411367	cg26713617	4	160148562
cg18394552	-0.187226	0.0474201	-3.94825	9.9336e-05	0.0413157	cg18394552	5	159428643
cg04412156	-0.205302	0.0520185	-3.94671	9.99412e-05	0.0413577	cg04412156	16	50647770	NKD1	Body
cg06619566	-0.180844	0.0458202	-3.94681	9.99006e-05	0.0413577	cg06619566	3	58739946	C3orf67	Body
cg08849658	0.181065	0.0458769	3.94676	9.99201e-05	0.0413577	cg08849658	18	76528234
cg09298190	-0.203685	0.0516087	-3.94672	9.99368e-05	0.0413577	cg09298190	5	32218048
cg11731606	0.235286	0.0596115	3.947	9.98288e-05	0.0413577	cg11731606	1	43770899	TIE1	Body	S_Shore
cg16639105	0.224366	0.0568342	3.94773	9.95401e-05	0.0413577	cg16639105	3	142755647	U2SURP	Body
cg20816917	-0.154168	0.0390547	-3.9475	9.96305e-05	0.0413577	cg20816917	4	155490362	FGB	Body
cg22808478	-0.13193	0.0334277	-3.94672	9.99387e-05	0.0413577	cg22808478	22	20073393	MIR1306	TSS200	Island
cg23851932	0.214604	0.0543739	3.94681	9.99006e-05	0.0413577	cg23851932	11	64627633	EHD1	Body
cg25212397	0.212021	0.0537121	3.94736	9.96832e-05	0.0413577	cg25212397	11	102184373			N_Shelf
cg02635335	-0.155628	0.0394354	-3.9464	0.000100063	0.041387	cg02635335	6	28109028	ZKSCAN8	TSS1500	N_Shore
cg03370831	0.26246	0.0665088	3.94624	0.000100127	0.0413929	cg03370831	8	99570101	STK3	Body
cg15375424	0.256076	0.0649018	3.94559	0.000100385	0.0414787	cg15375424	5	131823451	IRF1	Body	N_Shelf
cg07139162	-0.213898	0.0542159	-3.9453	0.000100501	0.0415057	cg07139162	16	70465351	ST3GAL2	5'UTR
cg20204776	-0.194296	0.0492505	-3.94506	0.000100595	0.0415236	cg20204776	3	72010078
cg01402099	0.255965	0.0648955	3.94427	0.000100912	0.0416124	cg01402099	12	122651715	LRRC43	TSS1500
cg25903779	-0.0545374	0.0138266	-3.94439	0.000100864	0.0416124	cg25903779	15	68128025			Island
cg09592954	0.195055	0.0494548	3.94411	0.000100976	0.0416179	cg09592954	1	15498143	C1orf195	TSS200
cg27157038	-0.0907017	0.0230008	-3.94342	0.000101249	0.0417095	cg27157038	10	98063999	DNTT	TSS200
cg20327591	0.0840627	0.0213224	3.94245	0.000101638	0.0418486	cg20327591	19	8117372	CCL25	TSS1500	S_Shore
cg09155645	0.043278	0.0109802	3.94146	0.000102037	0.0419426	cg09155645	15	68519342	CLN6	Body	N_Shelf
cg10249988	-0.192525	0.0488469	-3.9414	0.000102062	0.0419426	cg10249988	12	46505254
cg12346269	0.196348	0.049819	3.94123	0.000102132	0.0419426	cg12346269	22	46322472	WNT7B	Body	S_Shelf
cg18680920	0.180155	0.0457117	3.94113	0.000102173	0.0419426	cg18680920	17	48764635	ABCC3	Body
cg24648986	-0.184891	0.0469109	-3.94131	0.000102098	0.0419426	cg24648986	2	235478819
cg24707643	-0.186428	0.0472987	-3.94151	0.000102019	0.0419426	cg24707643	8	133507647
cg04692204	0.0816154	0.0207112	3.94064	0.00010237	0.0420024	cg04692204	19	5944125	RANBP3	Body
cg16168178	0.346218	0.087867	3.94024	0.00010253	0.0420469	cg16168178	13	74706483	KLF12	5'UTR	N_Shore
cg17490196	-0.185775	0.0471511	-3.93999	0.000102631	0.0420676	cg17490196	2	232507842
cg06255037	0.206267	0.0523646	3.93905	0.000103013	0.0421859	cg06255037	22	41634447	CHADL	Body	Island
cg21354015	-0.239032	0.060683	-3.93903	0.000103023	0.0421859	cg21354015	19	56349051	NLRP11	TSS1500
cg09313653	0.200619	0.0509346	3.93875	0.000103137	0.0422118	cg09313653	19	1665923
cg01322100	0.0541403	0.0137529	3.93665	0.000103994	0.0423487	cg01322100	5	134673481	C5orf66	Body
cg04667640	0.218243	0.0554267	3.93752	0.000103641	0.0423487	cg04667640	16	72982116	ZFHX3	Body
cg09068407	0.28525	0.0724589	3.93672	0.000103966	0.0423487	cg09068407	11	128337964	ETS1	Body
cg09232358	0.24579	0.0624265	3.93727	0.000103739	0.0423487	cg09232358	14	23015657
cg12684767	-0.201334	0.0511311	-3.9376	0.000103605	0.0423487	cg12684767	3	133246465
cg16485845	-0.190373	0.0483528	-3.93718	0.00010378	0.0423487	cg16485845	8	141802466	PTK2	Body
cg16675583	-0.195968	0.0497758	-3.93702	0.000103845	0.0423487	cg16675583	12	4676482
cg18132114	-0.254226	0.0645791	-3.93666	0.000103993	0.0423487	cg18132114	8	122157717
cg21964889	0.123259	0.0313114	3.93654	0.00010404	0.0423487	cg21964889	12	93708512	LOC643339	Body
cg24296129	-0.108636	0.0275936	-3.93699	0.000103854	0.0423487	cg24296129	3	58101072	FLNB	Body
cg27618777	0.151094	0.038377	3.93711	0.000103806	0.0423487	cg27618777	6	32804628	TAP2	Body	N_Shore
cg07776966	-0.245953	0.0624922	-3.93574	0.00010437	0.0423988	cg07776966	4	27269543	LOC101929199	Body
cg14888916	-0.116102	0.0294991	-3.93577	0.00010436	0.0423988	cg14888916	8	99951420			N_Shore
cg20676559	0.247635	0.062916	3.93597	0.000104277	0.0423988	cg20676559	3	71409993	FOXP1	5'UTR
cg25157408	0.0952783	0.0242079	3.93583	0.000104333	0.0423988	cg25157408	20	7921059	HAO1	1stExon
cg13784216	0.167937	0.0426726	3.93547	0.000104481	0.0424228	cg13784216	7	2968412	CARD11	Body	Island
cg21177216	0.121543	0.0308866	3.93515	0.000104613	0.0424555	cg21177216	11	123596915	ZNF202	Body
cg15197273	0.188249	0.0478429	3.93472	0.000104791	0.0425066	cg15197273	7	99677989	ZNF3	5'UTR	N_Shore
cg14951598	-0.101873	0.0258916	-3.93459	0.000104847	0.0425084	cg14951598	6	41472931			Island
cg13389958	0.229661	0.0583756	3.9342	0.000105007	0.0425311	cg13389958	7	27280924	EVX1	TSS1500	N_Shore
cg17756143	-0.180836	0.0459639	-3.93431	0.000104959	0.0425311	cg17756143	6	31859707	EHMT2	Body	S_Shelf
cg07597892	0.208388	0.0529719	3.93393	0.000105119	0.0425555	cg07597892	20	17663972	RRBP1	TSS1500	S_Shore
cg02455836	0.120768	0.0307056	3.9331	0.000105464	0.0426113	cg02455836	8	141557701	EIF2C2	Body	N_Shore
cg11606229	0.181778	0.0462158	3.93325	0.000105403	0.0426113	cg11606229	21	34570139
cg17695856	0.219502	0.0558054	3.93334	0.000105364	0.0426113	cg17695856	1	109855826	SORT1	3'UTR
cg24812271	0.304014	0.0772951	3.93315	0.00010544	0.0426113	cg24812271	20	48297245	B4GALT5	Body
cg20223214	-0.181641	0.0461847	-3.93294	0.00010553	0.0426167	cg20223214	14	68911660	RAD51B	Body
cg15777769	-0.264703	0.0673112	-3.93252	0.000105704	0.0426659	cg15777769	7	38423649	AMPH	3'UTR
cg00692974	0.157698	0.040105	3.93213	0.000105867	0.0426688	cg00692974	12	6726660			N_Shelf
cg08378976	0.17886	0.0454864	3.93217	0.000105851	0.0426688	cg08378976	8	97293820	PTDSS1	Body
cg15112081	0.122894	0.0312533	3.9322	0.00010584	0.0426688	cg15112081	3	183973581	ECE2	Body	N_Shelf
cg07369374	0.211317	0.0537589	3.93082	0.000106414	0.042834	cg07369374	6	40359130			N_Shore
cg07751349	0.223918	0.0569652	3.93078	0.000106431	0.042834	cg07751349	3	114884353
cg27624466	-0.213382	0.0542849	-3.93078	0.000106433	0.042834	cg27624466	6	91247659	MAP3K7	Body
cg16118839	0.27786	0.070699	3.93018	0.000106686	0.0429145	cg16118839	11	88069169	CTSC	Body	N_Shore
cg12362118	-0.274505	0.069849	-3.92998	0.000106769	0.042927	cg12362118	3	148995174
cg16887333	0.180618	0.0459665	3.92934	0.000107037	0.0430136	cg16887333	15	90346923	ANPEP	Body
cg09559780	-0.112779	0.0287032	-3.92913	0.000107126	0.0430282	cg09559780	16	50727221
cg16958695	0.159082	0.0404898	3.92894	0.000107208	0.04304	cg16958695	1	202131884	PTPN7	TSS1500
cg27627381	0.147167	0.0374614	3.92849	0.000107397	0.043095	cg27627381	17	75452100	2021-09-09	Body
cg01507138	0.237386	0.0604313	3.9282	0.000107522	0.043112	cg01507138	12	57918066	MBD6	ExonBnd	S_Shore
cg16178058	0.145954	0.0371559	3.92814	0.000107545	0.043112	cg16178058	11	128335642	ETS1	Body
cg14149701	0.184867	0.0470654	3.92787	0.000107662	0.0431378	cg14149701	11	624995	MUPCDH	5'UTR	Island
cg22442897	-0.266863	0.0679522	-3.92721	0.00010794	0.0432283	cg22442897	17	59222898	BCAS3	Body
cg13114315	0.18993	0.0483662	3.92692	0.000108066	0.0432574	cg13114315	21	37546467	DOPEY2	Body
cg03922168	-0.0734676	0.0187101	-3.92663	0.000108189	0.0432694	cg03922168	17	36943191	PIP4K2B	ExonBnd
cg06491415	0.14921	0.0379998	3.9266	0.000108201	0.0432694	cg06491415	6	166825479	RPS6KA2	3'UTR	N_Shore
cg02100313	0.161119	0.041036	3.92628	0.000108338	0.0432899	cg02100313	9	131841120			N_Shore
cg05660989	0.1071	0.0272798	3.92599	0.000108464	0.0432899	cg05660989	2	60763442	BCL11A	Body
cg15317066	0.189795	0.0483418	3.92611	0.00010841	0.0432899	cg15317066	14	77773907	POMT2	Body
cg18654567	0.118467	0.0301746	3.92605	0.000108437	0.0432899	cg18654567	20	60983122	CABLES2	TSS1500	S_Shore
cg22139212	-0.24006	0.0611519	-3.92564	0.000108613	0.0433284	cg22139212	15	68062715	MAP2K5	Body
cg02600394	0.189671	0.0483192	3.92536	0.00010873	0.0433541	cg02600394	4	48136234	TXK	5'UTR
cg09736951	-0.10588	0.0269766	-3.9249	0.00010893	0.0433964	cg09736951	14	81985937	SEL1L	Body
cg19235065	-0.164388	0.0418837	-3.92487	0.000108942	0.0433964	cg19235065	1	45795593	MUTYH	Body	S_Shelf
cg01065078	0.185948	0.0473823	3.92443	0.00010913	0.0434504	cg01065078	1	209941646	TRAF3IP3	TSS200
cg09834503	0.0958618	0.0244315	3.9237	0.000109444	0.043533	cg09834503	14	31679612			S_Shelf
cg15679935	-0.195952	0.0499403	-3.92372	0.000109436	0.043533	cg15679935	2	69062128
cg08836353	0.151021	0.038494	3.92324	0.000109644	0.0435703	cg08836353	19	33361317	SLC7A9	TSS1500
cg18035571	-0.142801	0.0363978	-3.92334	0.0001096	0.0435703	cg18035571	5	176580675	NSD1	Body
cg12552165	-0.161916	0.0412733	-3.92301	0.000109743	0.0435886	cg12552165	1	183154981	LAMC2	TSS200
cg08491437	0.260988	0.0665346	3.9226	0.000109921	0.0436382	cg08491437	1	78442533	FUBP1	Body	N_Shore
cg00414565	-0.210762	0.0537347	-3.92226	0.000110065	0.0436529	cg00414565	12	69291229	CPM	Body
cg18179075	-0.150588	0.0383924	-3.92235	0.000110028	0.0436529	cg18179075	7	129913008	CPA2	Body
cg22334352	-0.172642	0.0440226	-3.92168	0.000110319	0.0437327	cg22334352	2	200333445	SATB2-AS1	Body	N_Shore
cg18455083	-0.39485	0.10069	-3.92143	0.000110429	0.043755	cg18455083	18	74773383	MBP	Body	S_Shelf
cg00605063	0.205934	0.0525202	3.92104	0.000110596	0.0437761	cg00605063	7	27289128			N_Shore
cg14538157	0.0824975	0.021039	3.92117	0.000110541	0.0437761	cg14538157	17	66934373	ABCA8	Body
cg22095914	-0.0900625	0.0229696	-3.92093	0.000110642	0.0437761	cg22095914	8	50823252	SNTG1	TSS1500	S_Shore
cg02925248	0.20491	0.0522654	3.92056	0.000110803	0.0437853	cg02925248	16	2213749	TRAF7	5'UTR	N_Shore
cg04156329	0.10343	0.0263804	3.92072	0.000110734	0.0437853	cg04156329	10	123780371	TACC2	5'UTR
cg13472964	-0.12613	0.0321717	-3.92051	0.000110826	0.0437853	cg13472964	7	40055750	CDK13	Body
cg20006581	0.215804	0.0550486	3.92024	0.000110943	0.0438107	cg20006581	22	35712358	TOM1	5'UTR
cg09427944	-0.110441	0.0281732	-3.92007	0.000111018	0.0438192	cg09427944	16	30579519			N_Shore
cg07873183	0.194809	0.0497076	3.91909	0.000111448	0.0439069	cg07873183	17	75451669	2021-09-09	Body	S_Shelf
cg10347456	0.206391	0.0526636	3.91905	0.000111468	0.0439069	cg10347456	1	14954802	KAZN	Body
cg19599776	0.0164778	0.00420464	3.91895	0.000111508	0.0439069	cg19599776	7	156433333	C7orf13	Body	Island
cg19778003	-0.158426	0.0404223	-3.91928	0.000111364	0.0439069	cg19778003	3	111718062	TAGLN3	1stExon
cg22468235	-0.235577	0.0601065	-3.91932	0.000111347	0.0439069	cg22468235	14	55737358	FBXO34	TSS1500	N_Shore
cg24276315	-0.313461	0.0799904	-3.91874	0.000111602	0.0439226	cg24276315	1	8543236	RERE	Body
cg19564590	-0.315936	0.0806322	-3.91823	0.000111826	0.0439897	cg19564590	1	8557499	RERE	Body
cg21864152	0.289347	0.0738561	3.91771	0.000112054	0.0440373	cg21864152	8	129552804	LINC00824	Body
cg25873737	-0.299095	0.0763431	-3.91777	0.000112027	0.0440373	cg25873737	10	33259590
cg14815565	-0.182166	0.0465151	-3.91627	0.000112693	0.0442673	cg14815565	10	97501744	ENTPD1	Body
cg16609181	0.147771	0.0377408	3.91543	0.000113064	0.0443916	cg16609181	19	1083007	HMHA1	Body	Island
cg13075014	-0.275009	0.070253	-3.91455	0.000113456	0.0445243	cg13075014	6	66418221	EYS	TSS1500
cg04560304	0.361754	0.092416	3.91441	0.000113518	0.0445273	cg04560304	3	119225648	TIMMDC1	Body
cg16840192	-0.201529	0.0514914	-3.91383	0.000113778	0.0445654	cg16840192	9	127933458	PPP6C	ExonBnd
cg21904709	0.201759	0.0515478	3.91402	0.000113692	0.0445654	cg21904709	5	112214795	REEP5	Body
cg24972034	-0.292572	0.0747524	-3.91388	0.000113755	0.0445654	cg24972034	6	109101013
cg24164238	0.125395	0.0320415	3.91351	0.000113919	0.0445993	cg24164238	13	114199055	TMCO3	Body	S_Shore
cg16622958	0.28747	0.0734651	3.91301	0.000114144	0.0446659	cg16622958	16	87397796	FBXO31	Body
cg13354872	-0.151472	0.0387138	-3.91262	0.000114319	0.0447132	cg13354872	15	65550813	PARP16	3'UTR
cg09768455	-0.154352	0.0394529	-3.91231	0.000114461	0.0447472	cg09768455	4	39615040	SMIM14	5'UTR
cg10798745	0.223829	0.0572181	3.91186	0.000114663	0.0448048	cg10798745	1	145715636	CD160	TSS200	S_Shore
cg06055220	-0.251566	0.0643114	-3.91168	0.000114742	0.0448145	cg06055220	13	45115242	TSC22D1	Body
cg09118619	0.224775	0.057471	3.9111	0.000115006	0.044832	cg09118619	17	81050010	METRNL	Body	N_Shore
cg10418845	0.047505	0.0121452	3.91143	0.000114854	0.044832	cg10418845	10	11361882	CELF2-AS1	Body
cg11035483	0.165118	0.0422179	3.9111	0.000115003	0.044832	cg11035483	22	20818546	KLHL22	Body
cg18081487	-0.212705	0.0543819	-3.91132	0.000114907	0.044832	cg18081487	1	197411408	CRB1	ExonBnd
cg23973175	0.0469525	0.0120055	3.91092	0.000115088	0.0448428	cg23973175	11	587791	PHRF1	Body	N_Shelf
cg16674020	0.149726	0.0382903	3.9103	0.000115368	0.0449122	cg16674020	7	4174482	SDK1	Body
cg19917130	0.161326	0.0412569	3.91028	0.000115376	0.0449122	cg19917130	3	44466652
cg27362998	0.220539	0.0564237	3.90862	0.000116132	0.0451851	cg27362998	10	73376966	CDH23	ExonBnd
cg07524057	-0.138107	0.0353359	-3.90841	0.000116228	0.0451971	cg07524057	1	121292972	EMBP1	Body
cg16018377	0.23769	0.0608166	3.90831	0.000116273	0.0451971	cg16018377	11	394857	PKP3	Body	N_Shore
cg05702530	0.0938988	0.0240281	3.90787	0.000116473	0.045232	cg05702530	9	71576606	LOC101927069	Body
cg20464114	-0.185856	0.0475581	-3.90797	0.000116425	0.045232	cg20464114	15	58684866
cg08750944	0.186568	0.0477505	3.90714	0.000116807	0.0453401	cg08750944	9	90166841	DAPK1	Body
cg12032497	-0.171504	0.0439031	-3.90642	0.000117136	0.0454464	cg12032497	3	121487463
cg12176595	0.230243	0.0589421	3.90625	0.000117215	0.0454529	cg12176595	7	152557625
cg14537104	0.187506	0.0480028	3.90615	0.000117263	0.0454529	cg14537104	12	12911966	APOLD1	Body
cg26685638	-0.243302	0.0622902	-3.90594	0.000117356	0.0454675	cg26685638	11	9125286
cg00471190	0.145209	0.0371807	3.90549	0.000117568	0.0455112	cg00471190	16	3115809	IL32	5'UTR
cg23535449	0.148117	0.0379257	3.90546	0.00011758	0.0455112	cg23535449	17	79107259	MIR1250	TSS200	N_Shelf
cg05367743	0.173276	0.0443716	3.9051	0.000117745	0.0455319	cg05367743	14	94812826
cg20706070	0.233848	0.0598822	3.90513	0.00011773	0.0455319	cg20706070	6	112035786	FYN	Body
cg04989124	-0.200791	0.0514296	-3.9042	0.000118163	0.0455773	cg04989124	20	36404559	CTNNBL1	Body
cg06975294	0.100178	0.0256594	3.90417	0.000118178	0.0455773	cg06975294	21	43915357	RSPH1	Body	N_Shore
cg09692421	-0.18449	0.0472498	-3.90457	0.000117993	0.0455773	cg09692421	18	46777998	DYM	Body
cg13827287	0.164307	0.0420807	3.90457	0.000117989	0.0455773	cg13827287	12	54730461	MIR148B	TSS1500
cg23513727	0.205194	0.0525577	3.90417	0.000118175	0.0455773	cg23513727	22	50923963	ADM2	3'UTR	S_Shelf
cg23619147	0.122578	0.031397	3.90413	0.000118196	0.0455773	cg23619147	14	65876021	FUT8	TSS1500	N_Shelf
cg26197874	0.177739	0.0455283	3.90393	0.000118288	0.0455916	cg26197874	9	137003621	WDR5	TSS1500	S_Shore
cg01455456	-0.254645	0.0652432	-3.90302	0.000118711	0.0457332	cg01455456	2	200311535	SATB2	Body
cg24093342	-0.214877	0.0550564	-3.90285	0.00011879	0.045742	cg24093342	11	77010779
cg23098735	-0.189165	0.048481	-3.90183	0.000119265	0.0459035	cg23098735	14	60387679	LRRC9	Body	S_Shore
cg04806741	0.102277	0.0262169	3.90118	0.000119572	0.0459998	cg04806741	12	113642799	IQCD	Body
cg01144225	0.19823	0.0508189	3.90071	0.000119789	0.0460186	cg01144225	16	2574238	AMDHD2	Body	N_Shelf
cg10205002	0.13533	0.0346926	3.90082	0.000119738	0.0460186	cg10205002	11	134748929
cg20254998	-0.212553	0.0544892	-3.90083	0.000119734	0.0460186	cg20254998	6	136976783	MAP3K5	Body
cg09929786	0.286404	0.0734366	3.90001	0.000120119	0.0461237	cg09929786	5	143229967
cg00421335	0.194595	0.0499136	3.89863	0.000120769	0.0463085	cg00421335	2	71206528	ANKRD53	Body	Island
cg03736473	0.101817	0.0261159	3.89868	0.000120746	0.0463085	cg03736473	10	112610085
cg03860494	-0.2374	0.0608915	-3.89873	0.000120724	0.0463085	cg03860494	5	123143225
cg26767299	0.229168	0.0587868	3.89829	0.000120933	0.0463496	cg26767299	7	756110	PRKAR1B	5'UTR	S_Shelf
cg06544951	0.310401	0.0796275	3.89816	0.000120992	0.0463506	cg06544951	8	59555116	NSMAF	Body
cg06826305	-0.101275	0.025982	-3.89788	0.000121124	0.0463795	cg06826305	12	92565228
cg14376033	0.0743484	0.019075	3.89769	0.000121217	0.0463933	cg14376033	15	63555910	RAB8B	3'UTR
cg01691592	-0.206702	0.053042	-3.89694	0.000121574	0.0464723	cg01691592	12	25801556	LMNTD1	TSS200
cg03181525	-0.349317	0.0896367	-3.89704	0.000121527	0.0464723	cg03181525	20	8825072	PLCB1	3'UTR
cg15929451	-0.223594	0.0573775	-3.8969	0.000121593	0.0464723	cg15929451	3	71182724	FOXP1	Body
cg05407555	0.074424	0.0191008	3.89639	0.000121833	0.0465424	cg05407555	14	106320510			N_Shore
cg03417294	0.138136	0.0354581	3.89576	0.000122134	0.0465489	cg03417294	13	113406897	ATP11A-AS1	Body	N_Shelf
cg13595418	-0.304444	0.07814	-3.89613	0.000121957	0.0465489	cg13595418	21	38527933	TTC3	Body
cg17311132	0.289052	0.0741947	3.89586	0.00012209	0.0465489	cg17311132	12	88693546
cg23867923	0.230853	0.0592544	3.89597	0.000122036	0.0465489	cg23867923	17	75878825	FLJ45079	Body
cg24831051	0.115769	0.029714	3.89611	0.000121969	0.0465489	cg24831051	5	88018481	MEF2C	Body
cg09236283	-0.154215	0.0395878	-3.89552	0.000122252	0.0465589	cg09236283	18	9609625	PPP4R1	Body
cg14802587	0.248196	0.0637149	3.89542	0.000122298	0.0465589	cg14802587	2	113579048
cg20708990	-0.245077	0.0629152	-3.89535	0.000122331	0.0465589	cg20708990	8	114133190	CSMD3	Body
cg12403331	0.0866422	0.0222445	3.895	0.000122501	0.046602	cg12403331	5	124053681	ZNF608	Body
cg15616595	0.170308	0.0437332	3.89425	0.00012286	0.0466954	cg15616595	20	62656144	PRPF6	Body
cg20710258	0.24803	0.0636905	3.89431	0.000122832	0.0466954	cg20710258	3	195552341
cg10461044	-0.280222	0.0719627	-3.89399	0.000122987	0.046718	cg10461044	12	72176067	RAB21	Body
cg16016034	-0.20236	0.0519691	-3.89385	0.000123052	0.046718	cg16016034	1	205579533
cg27114898	0.229192	0.0588612	3.89377	0.00012309	0.046718	cg27114898	16	88536306	ZFPM1	Body	N_Shore
cg02116747	-0.247116	0.0634699	-3.89343	0.000123255	0.0467372	cg02116747	3	182205212	FLJ46066	TSS1500
cg05030183	-0.181557	0.0466316	-3.89344	0.000123252	0.0467372	cg05030183	6	109408740	SESN1	Body
cg14090044	-0.325196	0.083538	-3.89279	0.000123563	0.0468108	cg14090044	18	22123858
cg22021597	0.15304	0.0393128	3.89288	0.000123522	0.0468108	cg22021597	1	226841240	ITPKB	Body
cg03720138	-0.201011	0.0516393	-3.8926	0.000123654	0.0468137	cg03720138	1	169651552
cg25622368	-0.193361	0.0496747	-3.89254	0.000123685	0.0468137	cg25622368	8	27041635
cg07135629	0.115454	0.0296636	3.89212	0.000123889	0.0468691	cg07135629	7	30951709	AQP1	1stExon
cg04215897	0.202602	0.0520601	3.8917	0.000124092	0.0469244	cg04215897	10	73843982	SPOCK2	Body	N_Shelf
cg08901339	-0.177891	0.0457142	-3.89137	0.000124252	0.0469417	cg08901339	10	98031261	BLNK	5'UTR
cg27451362	-0.173505	0.0445859	-3.89147	0.000124202	0.0469417	cg27451362	6	101846650	GRIK2	TSS1500	N_Shore
cg23042151	0.185966	0.047791	3.89125	0.000124313	0.0469431	cg23042151	21	43824109	UBASH3A	1stExon
cg02750724	0.0834609	0.02145	3.89095	0.000124459	0.0469767	cg02750724	4	77513930	SHROOM3	Body
cg21713473	-0.140377	0.0360822	-3.89048	0.000124688	0.0470415	cg21713473	4	155663311			N_Shore
cg22108469	-0.166935	0.0429105	-3.89029	0.000124777	0.0470534	cg22108469	5	174158984			Island
cg16670446	0.223801	0.0575317	3.89005	0.000124897	0.0470768	cg16670446	17	27188758	MIR451	TSS1500
cg14252109	0.244721	0.0629184	3.8895	0.000125166	0.0471567	cg14252109	2	207670662
cg23600759	-0.184881	0.0475373	-3.88919	0.000125317	0.047192	cg23600759	X	30611899
cg23225508	0.27303	0.0702064	3.88896	0.000125432	0.0472134	cg23225508	17	62500377	DDX5	Body	N_Shore
cg15844008	0.20184	0.0519032	3.88878	0.000125516	0.0472169	cg15844008	17	55957633	CUEDC1	Body
cg24790800	0.214073	0.05505	3.8887	0.000125556	0.0472169	cg24790800	7	26008481
cg10083098	0.405026	0.104168	3.88819	0.000125808	0.0472899	cg10083098	14	75305100
cg22463363	0.117369	0.030191	3.88756	0.000126117	0.0473845	cg22463363	9	117141210	AKNA	Body
cg08828848	-0.230316	0.0592544	-3.88689	0.000126447	0.0473997	cg08828848	18	53132359	TCF4	Body
cg09267708	-0.0881493	0.022677	-3.88717	0.000126313	0.0473997	cg09267708	1	155883625	KIAA0907	3'UTR
cg14686533	-0.0499468	0.0128486	-3.88733	0.000126231	0.0473997	cg14686533	4	77447792	SHROOM3	Body
cg19698340	0.120344	0.0309601	3.88708	0.000126354	0.0473997	cg19698340	17	17846718	TOM1L2	Body
cg21417545	0.17044	0.0438497	3.88692	0.000126436	0.0473997	cg21417545	10	98752404
cg04609257	0.224033	0.05765	3.8861	0.000126842	0.0475262	cg04609257	7	100882286	CLDN15	TSS1500
cg15899666	-0.207988	0.0535263	-3.88572	0.000127028	0.0475739	cg15899666	3	123339555	MYLK	TSS200
cg04562060	0.207742	0.0534649	3.88558	0.000127096	0.0475779	cg04562060	1	44460878	CCDC24	Body	S_Shelf
cg05181290	0.165996	0.0427241	3.8853	0.000127236	0.0475838	cg05181290	1	203733914	LAX1	TSS1500
cg05988358	0.171477	0.0441359	3.8852	0.000127286	0.0475838	cg05988358	10	74082489			S_Shelf
cg19817673	0.19609	0.0504691	3.88535	0.000127212	0.0475838	cg19817673	11	35269162
cg14405266	0.0495727	0.0127602	3.88494	0.000127414	0.0476098	cg14405266	16	30419330	ZNF771	5'UTR	S_Shore
cg01351337	-0.313906	0.080811	-3.88445	0.000127662	0.0476375	cg01351337	10	103657412	C10orf76	Body
cg05675336	-0.235796	0.0607004	-3.88459	0.000127591	0.0476375	cg05675336	7	106826298	HBP1	Body
cg25546362	0.075779	0.0195082	3.88446	0.000127655	0.0476375	cg25546362	6	132928774
cg04353007	-0.220518	0.0567734	-3.88418	0.000127793	0.0476431	cg04353007	7	142880306	TAS2R39	TSS1500
cg12148993	-0.170955	0.044012	-3.88428	0.000127743	0.0476431	cg12148993	11	114269290	C11orf71	Body	N_Shore
cg25314733	-0.144502	0.0372043	-3.88401	0.000127878	0.0476529	cg25314733	7	2247473	MAD1L1	Body	N_Shelf
cg26835283	-0.245507	0.0632119	-3.88387	0.000127948	0.0476573	cg26835283	13	25828023	MTMR6	Body
cg06618764	0.141928	0.0365443	3.88374	0.000128014	0.0476606	cg06618764	7	2719090	AMZ1	TSS200	Island
cg05713399	-0.284675	0.0733127	-3.88303	0.000128372	0.0477503	cg05713399	21	17675215	MIR99AHG	Body
cg11114928	0.234594	0.0604151	3.88304	0.000128368	0.0477503	cg11114928	12	48179819	HDAC7	Body
cg06493985	0.296742	0.0764229	3.88289	0.00012844	0.0477539	cg06493985	5	139672838	PFDN1	Body
cg02550311	-0.146186	0.03765	-3.88276	0.000128504	0.0477562	cg02550311	1	234667517	LINC01354	Body
cg24202390	-0.274597	0.0707347	-3.88206	0.000128855	0.0478651	cg24202390	1	52017771
cg01318967	-0.222068	0.0572083	-3.88176	0.000129011	0.0478946	cg01318967	1	208115808
cg01330909	0.205637	0.0529776	3.88158	0.0001291	0.0478946	cg01330909	11	117584647	DSCAML1	Body
cg25848052	0.10836	0.0279167	3.88156	0.00012911	0.0478946	cg25848052	6	15304409	JARID2	Body
cg16556012	-0.248137	0.0639436	-3.88057	0.000129609	0.0480363	cg16556012	8	68115304	ARFGEF1	ExonBnd
cg27381549	0.17946	0.0462454	3.88061	0.000129589	0.0480363	cg27381549	22	24824483	ADORA2A	5'UTR	S_Shelf
cg02630207	-0.266303	0.0686504	-3.87913	0.000130342	0.0481362	cg02630207	2	45839653	SRBD1	TSS1500	S_Shore
cg06512424	-0.221226	0.0570351	-3.87877	0.000130524	0.0481362	cg06512424	15	38757398	FAM98B	Body
cg09778927	0.180132	0.0464388	3.8789	0.000130455	0.0481362	cg09778927	17	40288533	RAB5C	5'UTR
cg12414070	0.147469	0.0380189	3.87882	0.000130499	0.0481362	cg12414070	12	117627133	FBXO21	Body	N_Shore
cg16148850	0.190942	0.0492267	3.87882	0.000130497	0.0481362	cg16148850	22	31689333	PIK3IP1	TSS1500	S_Shore
cg17170429	0.149828	0.0386249	3.87905	0.000130382	0.0481362	cg17170429	7	64330819
cg20395615	-0.129301	0.0333314	-3.87927	0.000130271	0.0481362	cg20395615	12	112677742	HECTD4	Body
cg20637603	-0.213821	0.0551189	-3.87927	0.000130268	0.0481362	cg20637603	2	166053916	SCN3A	5'UTR
cg22621272	-0.0733077	0.0188989	-3.87895	0.000130432	0.0481362	cg22621272	12	54409336	HOXC4	TSS1500	S_Shore
cg23902361	0.175631	0.0452761	3.87912	0.000130347	0.0481362	cg23902361	2	85810844	VAMP5	TSS1500	N_Shore
cg26452771	-0.260047	0.0670265	-3.87976	0.00013002	0.0481362	cg26452771	11	78955619	ODZ4	5'UTR
cg09494546	0.104634	0.026979	3.87837	0.000130729	0.0481899	cg09494546	1	110933248	SLC16A4	5'UTR
cg20832020	0.198616	0.0512143	3.87814	0.000130846	0.0481899	cg20832020	3	114012912	TIGIT	1stExon
cg20923498	0.17163	0.0442547	3.87823	0.000130798	0.0481899	cg20923498	2	99096920	INPP4A	5'UTR
cg20807852	-0.101819	0.0262623	-3.87701	0.000131422	0.0483804	cg20807852	17	48786231	ANKRD40	TSS1500	S_Shore
cg05981578	0.223579	0.0576835	3.87595	0.000131965	0.0484186	cg05981578	7	149571696	ATP6V0E2	Body	S_Shore
cg11947606	0.170787	0.0440602	3.87621	0.000131833	0.0484186	cg11947606	1	16067505	SLC25A34	3'UTR	N_Shelf
cg13726459	-0.200673	0.0517719	-3.8761	0.000131889	0.0484186	cg13726459	12	54409657	HOXC4	TSS1500	S_Shore
cg18968632	-0.298845	0.0771002	-3.87607	0.000131906	0.0484186	cg18968632	11	76236497	C11orf30	Body
cg22247495	0.241504	0.0623048	3.87617	0.000131852	0.0484186	cg22247495	7	589215	PRKAR1B	3'UTR	Island
cg22950670	-0.185736	0.0479136	-3.87648	0.000131695	0.0484186	cg22950670	2	179501274	TTN	Body
cg23357544	-0.226432	0.05842	-3.87594	0.000131973	0.0484186	cg23357544	12	87660337
cg27316811	0.143661	0.0370654	3.87589	0.000131998	0.0484186	cg27316811	16	1576146	IFT140	Body	S_Shore
cg07142830	-0.228554	0.058988	-3.87458	0.000132674	0.0486445	cg07142830	16	17546018	XYLT1	Body
cg03537184	0.237396	0.0612763	3.87419	0.000132875	0.0486966	cg03537184	3	33686800	CLASP2	Body
cg10625686	-0.265375	0.0685005	-3.87406	0.000132942	0.0486995	cg10625686	1	67244062	TCTEX1D1	3'UTR
cg06311422	-0.167131	0.0431442	-3.87378	0.00013309	0.0487102	cg06311422	6	56406336	DST	Body	N_Shore
cg23590133	0.214195	0.0552921	3.87389	0.000133032	0.0487102	cg23590133	3	197183883			S_Shore
cg08106319	-0.316413	0.081684	-3.87362	0.00013317	0.0487175	cg08106319	6	37849427	ZFAND3	Body
cg10690390	0.124998	0.0322774	3.87261	0.000133697	0.0488886	cg10690390	1	232940591	KIAA1383	TSS200	N_Shore
cg06086807	-0.249524	0.0644374	-3.87235	0.000133833	0.0489054	cg06086807	12	2121707
cg16116981	0.251349	0.0649097	3.87229	0.000133862	0.0489054	cg16116981	6	97395162	KLHL32	5'UTR
cg02119494	0.163767	0.0422941	3.87209	0.000133968	0.0489224	cg02119494	15	70168944
cg07153972	-0.141751	0.0366102	-3.87189	0.000134073	0.0489386	cg07153972	3	14241419
cg13786863	0.248528	0.0641985	3.87125	0.000134406	0.0490384	cg13786863	11	68610743	CPT1A	TSS1500	N_Shore
cg07126235	0.0809729	0.0209176	3.87104	0.000134519	0.049058	cg07126235	6	43192225	CUL9	3'UTR
cg11107783	-0.188518	0.0487058	-3.87055	0.000134776	0.0491057	cg11107783	20	30956833	ASXL1	ExonBnd
cg11355849	0.125837	0.0325132	3.87033	0.00013489	0.0491057	cg11355849	2	54903054
cg11810462	0.195947	0.0506244	3.87059	0.000134751	0.0491057	cg11810462	12	50453532	ASIC1	ExonBnd	S_Shore
cg20437942	-0.140179	0.0362181	-3.87043	0.000134839	0.0491057	cg20437942	4	25868445			S_Shelf
cg20179674	0.11138	0.0287797	3.87008	0.000135021	0.0491317	cg20179674	21	35828181	KCNE1	TSS200	N_Shelf
cg09168193	-0.191349	0.0494517	-3.86941	0.000135375	0.0492386	cg09168193	11	85891115
cg01702347	0.0891786	0.0230496	3.86898	0.0001356	0.0492562	cg01702347	12	6654583	IFFO1	Body	N_Shelf
cg10836733	0.183314	0.0473804	3.86897	0.000135603	0.0492562	cg10836733	12	7793353
cg19026124	0.07957	0.0205651	3.86917	0.000135499	0.0492562	cg19026124	20	6056784	FERMT1	3'UTR
cg27119919	0.184935	0.047807	3.86838	0.000135919	0.049349	cg27119919	11	60684332	TMEM109	5'UTR	S_Shelf
cg15639776	0.178355	0.0461105	3.86799	0.000136123	0.0494014	cg15639776	4	965630	DGKQ	Body	N_Shore
cg11076814	-0.180606	0.0466964	-3.86767	0.000136295	0.0494201	cg11076814	4	11225303
cg21876656	0.202218	0.0522831	3.86775	0.000136252	0.0494201	cg21876656	13	99867950	UBAC2	Body
cg04593859	0.17044	0.0440752	3.86704	0.00013663	0.0494432	cg04593859	17	80526279	FOXK2	Body
cg09316997	0.19661	0.0508397	3.86725	0.000136519	0.0494432	cg09316997	14	91874913	CCDC88C	Body
cg09753321	0.217287	0.0561902	3.867	0.000136649	0.0494432	cg09753321	16	79312619
cg17925380	-0.27383	0.0708067	-3.86728	0.000136499	0.0494432	cg17925380	3	118944027	B4GALT4-AS1	TSS1500
cg19901005	0.181915	0.0470432	3.86698	0.000136661	0.0494432	cg19901005	19	50869007	NAPSA	TSS200
cg24197763	-0.210886	0.0545374	-3.86681	0.000136753	0.0494547	cg24197763	4	17516585	CLRN2	TSS1500	S_Shelf
cg14266604	0.153714	0.0397676	3.8653	0.000137559	0.0497034	cg14266604	15	90395302	MIR5094	TSS1500
cg23923934	0.281854	0.0729193	3.86529	0.000137561	0.0497034	cg23923934	6	31322914	HLA-B	Body	N_Shore
cg02059080	0.20006	0.0517636	3.86489	0.000137779	0.049711	cg02059080	19	44124666	ZNF428	TSS1500	S_Shore
cg03599855	-0.22023	0.0569849	-3.86471	0.000137874	0.049711	cg03599855	8	119073725	EXT1	Body
cg11442606	0.236467	0.0611833	3.8649	0.000137771	0.049711	cg11442606	5	130610319	CDC42SE2	5'UTR
cg18715410	0.0793634	0.0205359	3.86461	0.000137925	0.049711	cg18715410	10	12448959	CAMK1D	Body
cg19084316	-0.222277	0.0575141	-3.86474	0.000137857	0.049711	cg19084316	5	142510104	ARHGAP26	Body
cg26411533	-0.298533	0.0772487	-3.86456	0.000137951	0.049711	cg26411533	16	47348328	ITFG1	Body
cg27617640	0.304313	0.0787465	3.86446	0.000138007	0.049711	cg27617640	2	206849310
cg11569342	0.179961	0.046571	3.86424	0.000138128	0.0497328	cg11569342	16	56743298
cg09818656	-0.200963	0.0520184	-3.8633	0.000138629	0.0498913	cg09818656	X	53295308	IQSEC2	Body

### Sheet: B. DNAm on Gene
Supplementary Table 2B. Lm analysis testing CpG as predictor and Gene expression as an outcome. The data were adjusted for Age, Gender, first 5PCS from Genotypes
X	IC.Estimate	IC.SE	IC.t	IC.p	IC.adjP	IlmnID	CHR	MAPINFO	UCSC_RefGene_Name	UCSC_RefGene_Group	Relation_to_UCSC_CpG_Island	CpG	Gene	Estimates	SE	t-value	Pvalue	newFDR
cg13309174	0.175207	0.0246203	7.11637	9.06654e-12	4.95753e-07	cg13309174	11	61102045	DAK	5'UTR	S_Shore	cg13309174	ENSG00000149476	-8561.05	2655.81	-3.22351	0.00166683	0.0187579
cg26804971	-0.250354	0.0403825	-6.19955	1.98929e-09	2.54937e-05	cg26804971	17	31152646	MYO1D	Body	S_Shelf	cg26804971	ENSG00000176658	-43861	8461.85	-5.18338	9.98248e-07	6.65974e-05
cg07786657	0.237894	0.0403393	5.89733	1.04745e-08	8.76805e-05	cg07786657	1	167487633	CD247	Body		cg07786657	ENSG00000198821	-3728.84	635.813	-5.86468	4.80264e-08	7.37572e-06
cg19300046	0.118508	0.0202971	5.83868	1.43573e-08	0.000106685	cg19300046	16	28999707	LAT	Body		cg19300046	ENSG00000213658	-452.262	121.736	-3.71512	0.000320942	0.00560026
cg06548815	-0.303168	0.0523389	-5.7924	1.83837e-08	0.000122587	cg06548815	4	38782626	TLR10	5'UTR		cg06548815	ENSG00000174123	-2251.16	441.771	-5.09576	1.45356e-06	8.68225e-05
cg07873178	-0.159323	0.0275912	-5.77442	2.02294e-08	0.000130645	cg07873178	11	65307616	LTBP3	Body	Island	cg07873178	ENSG00000168056	-41892.3	14996.1	-2.79354	0.00615111	0.0459263
cg14614581	0.239801	0.0416921	5.75171	2.28192e-08	0.000140722	cg14614581	10	73844130	SPOCK2	Body	N_Shelf	cg14614581	ENSG00000107742	-16725.6	3050.26	-5.48334	2.68727e-07	2.4549e-05
cg22555258	0.0670051	0.0119183	5.62205	4.50978e-08	0.000239174	cg22555258	1	215177463	KCNK2	TSS1500		cg22555258	ENSG00000082482	550.024	193.466	2.84299	0.00532891	0.0413799
cg19069968	0.208568	0.0377817	5.52034	7.63336e-08	0.000351731	cg19069968	9	134146766	FAM78A	Body		cg19069968	ENSG00000126882	-4634.86	954.803	-4.85425	4.01933e-06	0.000164264
cg15831212	0.250388	0.0454686	5.50683	8.18146e-08	0.000370738	cg15831212	5	139672796	PFDN1	Body		cg15831212	ENSG00000113068	-3222.64	1068.53	-3.01595	0.00318199	0.029908
cg25277116	0.253072	0.0465364	5.43815	1.16172e-07	0.000461554	cg25277116	22	40323587	GRAP2	5'UTR		cg25277116	ENSG00000100351	-1472.17	377.299	-3.90187	0.000164795	0.00332373
cg06026786	0.255506	0.0476806	5.35871	1.73556e-07	0.000613573	cg06026786	11	118213651	CD3D	TSS200		cg06026786	ENSG00000167286	-2585.64	594.822	-4.34692	3.09346e-05	0.000889657
cg05897169	0.188658	0.035704	5.28395	2.52194e-07	0.000795568	cg05897169	17	33568598	SLFN5	TSS1500	N_Shore	cg05897169	ENSG00000166750	-11468.7	3571.9	-3.2108	0.00173564	0.0192739
cg19795793	0.359044	0.0681762	5.26641	2.75141e-07	0.000851579	cg19795793	2	206551844	NRP2	Body	S_Shore	cg19795793	ENSG00000118257	-2601.88	863.144	-3.01442	0.00319687	0.029908
cg19369939	-0.236926	0.0450161	-5.26313	2.79655e-07	0.000852678	cg19369939	5	173343501	CPEB4	Body		cg19369939	ENSG00000113742	-4569.44	1544.69	-2.95816	0.00378924	0.0325121
cg12297676	-0.277704	0.0527849	-5.26105	2.82544e-07	0.000858296	cg12297676	6	1817714	GMDS	Body		cg12297676	ENSG00000112699	-8229.41	2757.1	-2.98481	0.00349714	0.0314438
cg22972641	0.133521	0.0256082	5.21401	3.56441e-07	0.0010151	cg22972641	14	99707061	BCL11B	Body		cg22972641	ENSG00000127152	-3543.32	1045.08	-3.39047	0.000969844	0.0130971
cg20799264	0.174509	0.0335638	5.19931	3.83147e-07	0.00107621	cg20799264	17	76158699	C17orf99	Body		cg20799264	ENSG00000187997	89.0067	28.1936	3.15698	0.00205742	0.0226608
cg16704586	0.198164	0.0383824	5.16289	4.57969e-07	0.0012318	cg16704586	16	28997894	LAT	ExonBnd		cg16704586	ENSG00000213658	-273.011	55.9377	-4.88063	3.60175e-06	0.000161707
cg04496578	-0.353277	0.0686942	-5.14275	5.05234e-07	0.00134106	cg04496578	3	188149132	LPP	Body		cg04496578	ENSG00000145012	13923.3	4735.2	2.94038	0.00399658	0.0332234
cg10777887	0.145227	0.0285869	5.0802	6.8418e-07	0.00167011	cg10777887	15	63484315	RAB8B	Body	S_Shelf	cg10777887	ENSG00000166128	-11019.1	3155.89	-3.4916	0.000692304	0.00990572
cg21873016	-0.326954	0.0645159	-5.06781	7.26302e-07	0.00171673	cg21873016	3	121555571	EAF2	Body	S_Shore	cg21873016	ENSG00000145088	-659.946	145.894	-4.52347	1.54424e-05	0.000521349
cg00555456	-0.234836	0.0465152	-5.04858	7.96669e-07	0.00182537	cg00555456	7	96745696	ACN9	TSS1500	N_Shore	cg00555456	ENSG00000196636	-1087.26	354.426	-3.06766	0.00271627	0.0268686
cg25695060	0.11248	0.0224666	5.00655	9.7415e-07	0.00208613	cg25695060	7	129015326	AHCYL2	TSS200		cg25695060	ENSG00000158467	74412.3	24149.3	3.08134	0.00260401	0.0264908
cg18546384	0.124851	0.025007	4.99264	1.04092e-06	0.00219473	cg18546384	7	2077057	MAD1L1	Body		cg18546384	ENSG00000002822	-3491	1055.93	-3.3061	0.00127811	0.0161374
cg18061573	-0.20869	0.042062	-4.96149	1.2069e-06	0.0024563	cg18061573	1	64089037	PGM1	5'UTR		cg18061573	ENSG00000079739	5928.89	1837.58	3.22646	0.00165126	0.0187182
cg02295477	-0.319087	0.0645461	-4.94354	1.31383e-06	0.00259037	cg02295477	20	30944844	ASXL1	TSS1500	N_Shore	cg02295477	ENSG00000171456	5953.73	1467.69	4.05654	9.33647e-05	0.00210138
cg10017547	-0.235133	0.0477908	-4.92003	1.46786e-06	0.0028195	cg10017547	22	24900032	UPB1	Body		cg10017547	ENSG00000100024	-64.5917	13.4921	-4.78736	5.30056e-06	0.000205794
cg00714309	-0.249046	0.0508031	-4.90217	1.59642e-06	0.00300313	cg00714309	1	52422674	RAB3B	Body		cg00714309	ENSG00000169213	-785.673	263.941	-2.9767	0.0035837	0.0318979
cg03702171	0.210058	0.0430396	4.88058	1.76641e-06	0.00324841	cg03702171	11	128333168	ETS1	Body		cg03702171	ENSG00000134954	-20150	4943.12	-4.07638	8.67092e-05	0.00198029
cg17001153	0.241661	0.0495213	4.87994	1.77168e-06	0.00325082	cg17001153	1	206742216	RASSF5	Body		cg17001153	ENSG00000136653	-6540.37	1938.5	-3.37394	0.00102412	0.0135937
cg01154505	0.186157	0.0381825	4.87547	1.80909e-06	0.003303	cg01154505	2	112940409	FBLN7	Body	S_Shore	cg01154505	ENSG00000144152	-504.174	105.209	-4.79213	5.19747e-06	0.000205794
cg04608722	0.179272	0.0369588	4.85059	2.0317e-06	0.00362604	cg04608722	22	46919549	CELSR1	Body		cg04608722	ENSG00000075275	8763.91	2786.18	3.1455	0.00213287	0.022976
cg06164961	0.198715	0.0410108	4.84544	2.08099e-06	0.00366268	cg06164961	11	118175675	CD3E	Body		cg06164961	ENSG00000198851	-7715.14	1381.08	-5.58631	1.69761e-07	1.64774e-05
cg13947669	0.0687994	0.0142209	4.83792	2.15504e-06	0.00373688	cg13947669	17	30791253	PSMD11	Body		cg13947669	ENSG00000108671	-30447.3	10951.9	-2.7801	0.00639379	0.0475098
cg12598025	-0.274403	0.0569006	-4.8225	2.31491e-06	0.00395212	cg12598025	5	172091816	NEURL1B	Body		cg12598025	ENSG00000214357	-2011.98	708.412	-2.84013	0.0053737	0.0415192
cg04759756	0.204647	0.0426759	4.79539	2.62408e-06	0.00427993	cg04759756	20	35273933	SLA2	5'UTR		cg04759756	ENSG00000101082	-802.95	224.233	-3.58087	0.000511248	0.00786107
cg09242530	-0.244146	0.0510934	-4.77842	2.83748e-06	0.00450433	cg09242530	5	79439551	SERINC5	Body		cg09242530	ENSG00000164300	2015.45	604.834	3.33224	0.00117396	0.0150674
cg03024854	-0.255412	0.0535769	-4.7672	2.98769e-06	0.00467648	cg03024854	3	18393099	SATB1	Body		cg03024854	ENSG00000182568	1961.7	641.889	3.05613	0.00281423	0.0274874
cg14278300	0.234614	0.0494009	4.74918	3.24508e-06	0.00491933	cg14278300	1	167486978	CD247	Body		cg14278300	ENSG00000198821	-2793.95	634.926	-4.40043	2.51055e-05	0.000779776
cg11434837	0.18919	0.0399309	4.73793	3.41647e-06	0.00507638	cg11434837	9	132631970	USP20	Body	S_Shore	cg11434837	ENSG00000136878	4649.34	1265.16	3.67491	0.000369407	0.00623576
cg16469046	0.238121	0.0503386	4.73038	3.53629e-06	0.00512244	cg16469046	2	99062999	INPP4A	5'UTR	S_Shore	cg16469046	ENSG00000040933	-4694.57	1388.65	-3.38066	0.00100171	0.0134108
cg25254263	-0.26974	0.0570053	-4.73184	3.51279e-06	0.00512244	cg25254263	12	92479585	C12orf79	Body		cg25254263	ENSG00000257242	62.3504	12.8041	4.86958	3.77128e-06	0.000161707
cg09021390	-0.275255	0.0582626	-4.72439	3.63427e-06	0.00520208	cg09021390	7	94185539	CASD1	3'UTR		cg09021390	ENSG00000127995	4742.03	965.019	4.91393	3.13435e-06	0.000147504
cg01116453	-0.354216	0.0750286	-4.72107	3.68973e-06	0.00524241	cg01116453	16	50777964	CYLD	5'UTR	S_Shore	cg01116453	ENSG00000083799	6615.2	1581.27	4.18348	5.79505e-05	0.00144166
cg17746288	0.251001	0.0531934	4.71864	3.73082e-06	0.00528495	cg17746288	11	128350717	ETS1	Body		cg17746288	ENSG00000134954	-21919	5070.09	-4.32319	3.39176e-05	0.00095771
cg04947949	-0.296116	0.0628158	-4.71404	3.80981e-06	0.00535982	cg04947949	10	49892203	WDFY4	TSS1500		cg04947949	ENSG00000128815	-4556.46	1065.09	-4.27801	4.03813e-05	0.00108124
cg08562371	0.206567	0.0442799	4.66503	4.75794e-06	0.00625378	cg08562371	16	85746634	C16orf74	Body	S_Shelf	cg08562371	ENSG00000154102	189.75	40.4496	4.69102	7.86467e-06	0.000297898
cg17425584	0.0770119	0.0165376	4.65676	4.93888e-06	0.00642988	cg17425584	11	115261735	CADM1	Body		cg17425584	ENSG00000182985	-10559.1	3483.25	-3.03141	0.00303559	0.028847
cg24999192	-0.202417	0.043498	-4.65347	5.01263e-06	0.00648472	cg24999192	17	46258822	SKAP1	Body		cg24999192	ENSG00000141293	644.728	152.809	4.21917	5.05922e-05	0.00130949
cg09032544	0.206	0.0444402	4.63544	5.43633e-06	0.00681842	cg09032544	1	167487295	CD247	Body		cg09032544	ENSG00000198821	-3076.79	632.506	-4.86445	3.85263e-06	0.000161707
cg12592359	-0.372761	0.0805008	-4.63053	5.55773e-06	0.00690037	cg12592359	20	30944839	ASXL1	TSS1500	N_Shore	cg12592359	ENSG00000171456	4712.04	1194.33	3.94535	0.000140671	0.00291282
cg22020591	0.100786	0.0217687	4.62983	5.57509e-06	0.00690037	cg22020591	2	182522702	CERKL	TSS1500	S_Shore	cg22020591	ENSG00000188452	5516.55	1675.8	3.2919	0.00133828	0.0166268
cg05705212	0.100128	0.0216314	4.6288	5.60106e-06	0.00690818	cg05705212	3	45984743	CXCR6	TSS1500		cg05705212	ENSG00000172215	-3757.62	1266.93	-2.96593	0.00370183	0.032117
cg05060976	-0.243345	0.0527378	-4.61425	5.97843e-06	0.00725581	cg05060976	18	21741492	CABYR	3'UTR		cg05060976	ENSG00000154040	24.7869	8.34851	2.96902	0.00366763	0.0320009
cg06517940	0.232066	0.0504311	4.60165	6.32518e-06	0.00755147	cg06517940	1	32717620	LCK	5'UTR	S_Shelf	cg06517940	ENSG00000182866	-4006.36	879.337	-4.55612	1.35557e-05	0.000467822
cg26003388	0.0892156	0.0194057	4.59738	6.44677e-06	0.00766317	cg26003388	17	76129533	TMC8	Body	S_Shore	cg26003388	ENSG00000167895	-21496.5	5881.67	-3.65483	0.000396136	0.00661504
cg25424310	-0.236776	0.0516564	-4.58368	6.85303e-06	0.007933	cg25424310	6	90220046	ANKRD6	5'UTR		cg25424310	ENSG00000135299	327.075	78.2278	4.18106	5.84835e-05	0.00144166
cg05315796	0.136024	0.0297874	4.5665	7.397e-06	0.0083109	cg05315796	3	52349193	DNAH1	TSS1500		cg05315796	ENSG00000114841	-4124.19	1263.53	-3.26403	0.00146408	0.0174665
cg16027267	0.186691	0.0409815	4.55551	7.76684e-06	0.00857375	cg16027267	17	37820515	TCAP	TSS1500	N_Shelf	cg16027267	ENSG00000173991	78.0581	27.3851	2.85038	0.00521507	0.0409041
cg11774063	-0.219469	0.0482128	-4.55209	7.8855e-06	0.00866972	cg11774063	2	102057279	RFX8	Body		cg11774063	ENSG00000196460	50.874	9.64247	5.27603	6.68363e-07	4.71803e-05
cg07809176	-0.26198	0.0577881	-4.53346	8.56279e-06	0.00916856	cg07809176	12	27849452	REP15	5'UTR		cg07809176	ENSG00000174236	-261.411	69.583	-3.75683	0.000277069	0.00500334
cg01044101	-0.321572	0.0710003	-4.52917	8.72636e-06	0.00925509	cg01044101	10	90259857	RNLS	Body		cg01044101	ENSG00000184719	-267.648	95.3604	-2.8067	0.00592167	0.0444268
cg25751788	0.329856	0.0729195	4.52356	8.94493e-06	0.00933621	cg25751788	11	57229642	RTN4RL2	Body	S_Shore	cg25751788	ENSG00000186907	30.9016	7.81382	3.95474	0.000135924	0.00285257
cg07728874	0.188364	0.0416928	4.51789	9.17119e-06	0.00952168	cg07728874	11	118213272	CD3D	1stExon		cg07728874	ENSG00000167286	-2370.26	635.476	-3.72989	0.000304697	0.0053772
cg16036316	0.223987	0.0496641	4.51005	9.49328e-06	0.00976951	cg16036316	11	118213527	CD3D	TSS200		cg16036316	ENSG00000167286	-1989.99	555.279	-3.58376	0.0005062	0.00786107
cg10299071	0.223491	0.0495872	4.50703	9.61986e-06	0.00983805	cg10299071	9	130640625	AK1	TSS1500	S_Shore	cg10299071	ENSG00000106992	-1557.66	369.597	-4.21448	5.15058e-05	0.00131129
cg18233599	0.101845	0.0225959	4.50724	9.61133e-06	0.00983805	cg18233599	14	100542111	EVL	Body		cg18233599	ENSG00000196405	-24419.3	7015.68	-3.48068	0.000718199	0.0100483
cg10877430	0.152185	0.0338434	4.49673	1.00649e-05	0.0101892	cg10877430	12	113527336	DTX1	Body	N_Shelf	cg10877430	ENSG00000135144	-3028.72	797.466	-3.79793	0.000239455	0.0045161
cg27078890	-0.301047	0.0669556	-4.49623	1.00875e-05	0.0101892	cg27078890	11	128457459	ETS1	TSS200		cg27078890	ENSG00000134954	13247.6	4505.91	2.94005	0.0040005	0.0332234
cg06997537	0.223208	0.0496842	4.49254	1.02519e-05	0.0103045	cg06997537	3	45928018	CCR9	1stExon		cg06997537	ENSG00000173585	-275.966	46.5362	-5.93014	3.55357e-08	7.37572e-06
cg11947782	0.211435	0.0471235	4.48683	1.05117e-05	0.0104504	cg11947782	1	9775985	PIK3CD	Body	Island	cg11947782	ENSG00000171608	-7420.29	2210.27	-3.35719	0.00108203	0.0141162
cg19447113	0.233946	0.0521639	4.48483	1.06041e-05	0.0104914	cg19447113	14	99725830	BCL11B	Body		cg19447113	ENSG00000127152	-2376.85	367.945	-6.45979	2.94257e-09	2.28491e-06
cg18666944	-0.261576	0.0584144	-4.47794	1.09286e-05	0.0107091	cg18666944	6	16737421	ATXN1	5'UTR		cg18666944	ENSG00000124788	3980.99	1122.53	3.54644	0.000575005	0.00858637
cg03330068	-0.244794	0.0546842	-4.47651	1.09974e-05	0.0107637	cg03330068	13	113789774	F10	Body		cg03330068	ENSG00000126218	141.36	47.8765	2.9526	0.00385306	0.0328781
cg11683242	0.241036	0.0538789	4.47367	1.11347e-05	0.0108224	cg11683242	1	32716557	LCK	TSS1500	S_Shelf	cg11683242	ENSG00000182866	-4953.97	766.598	-6.46228	2.90769e-09	2.28491e-06
cg16737426	-0.247323	0.0553033	-4.47212	1.12102e-05	0.0108298	cg16737426	3	188139897	LPP	Body		cg16737426	ENSG00000145012	18851.5	4966.55	3.7957	0.000241363	0.0045161
cg21442881	-0.167802	0.037568	-4.46663	1.14823e-05	0.0109764	cg21442881	8	142160081	DENND3	Body		cg21442881	ENSG00000105339	-5796.2	1773.03	-3.26909	0.00144047	0.0174665
cg03186150	0.166636	0.0373795	4.45796	1.19248e-05	0.0112035	cg03186150	1	243579504	SDCCAG8	Body		cg03186150	ENSG00000054282	-1800.98	551.61	-3.26495	0.00145976	0.0174665
cg20981615	0.190023	0.0426393	4.45652	1.2e-05	0.0112227	cg20981615	4	48136280	TXK	TSS200		cg20981615	ENSG00000074966	-909.682	150.116	-6.05985	1.94756e-08	7.37572e-06
cg19056005	0.224649	0.0504842	4.44988	1.23517e-05	0.0114601	cg19056005	16	28997966	LAT	ExonBnd		cg19056005	ENSG00000213658	-214.557	39.943	-5.37158	4.4018e-07	3.5979e-05
cg22454770	-0.255067	0.0573862	-4.44475	1.26303e-05	0.0116765	cg22454770	1	101204337	VCAM1	3'UTR		cg22454770	ENSG00000162692	8131.97	1395.49	5.82732	5.6992e-08	7.37572e-06
cg09354050	0.239776	0.0540144	4.4391	1.29442e-05	0.0118239	cg09354050	21	43824262	UBASH3A	Body		cg09354050	ENSG00000160185	-601.324	131.26	-4.58115	1.22618e-05	0.000442852
cg24662823	0.249494	0.0564898	4.41662	1.42691e-05	0.0126386	cg24662823	11	128350635	ETS1	Body		cg24662823	ENSG00000134954	-19632.8	4551.89	-4.31312	3.52657e-05	0.000977993
cg14001486	0.193095	0.0437408	4.41453	1.43988e-05	0.0127124	cg14001486	14	61801201	PRKCH	Body		cg14001486	ENSG00000027075	-2612.33	729.345	-3.58175	0.00050971	0.00786107
cg25630514	0.229128	0.0519367	4.41168	1.45775e-05	0.0127995	cg25630514	10	8103415	GATA3	Body	S_Shelf	cg25630514	ENSG00000107485	-463.019	135.914	-3.4067	0.000919166	0.0126324
cg08415536	-0.236317	0.0535978	-4.40909	1.47415e-05	0.012869	cg08415536	12	22203306	CMAS	Body	S_Shelf	cg08415536	ENSG00000111726	-4662.24	1529.84	-3.04753	0.00288947	0.0279773
cg07715503	-0.260857	0.0592879	-4.39984	1.5342e-05	0.0132291	cg07715503	4	170121522	SH3RF1	Body		cg07715503	ENSG00000154447	-3045.22	939.077	-3.24278	0.00156738	0.0181653
cg18567046	-0.233284	0.0530274	-4.39931	1.53768e-05	0.0132291	cg18567046	15	80866260	ARNT2	Body		cg18567046	ENSG00000172379	528.861	155.888	3.39258	0.000963107	0.0130971
cg23730277	-0.236689	0.0539278	-4.389	1.60752e-05	0.0135645	cg23730277	4	102734752	BANK1	Body		cg23730277	ENSG00000153064	-4831.05	824.119	-5.86208	4.86022e-08	7.37572e-06
cg05306109	0.240274	0.0548925	4.37718	1.69138e-05	0.0140553	cg05306109	1	226924257	ITPKB	Body	N_Shore	cg05306109	ENSG00000143772	-4219.82	963.638	-4.37905	2.72949e-05	0.000815173
cg23770108	0.233503	0.0533682	4.37531	1.705e-05	0.0141113	cg23770108	7	27287019	EVX1	3'UTR	S_Shore	cg23770108	ENSG00000106038	51.8393	15.9031	3.2597	0.00148459	0.0174665
cg23437694	0.132762	0.0303517	4.37413	1.71368e-05	0.014148	cg23437694	1	209939355	TRAF3IP3	Body		cg23437694	ENSG00000009790	-9695.56	2362.15	-4.10454	7.80423e-05	0.00180895
cg27200006	0.291569	0.0666732	4.3731	1.72123e-05	0.0141741	cg27200006	22	25003854	GGT1	5'UTR		cg27200006	ENSG00000100031	1672.72	480.093	3.48417	0.000709825	0.0100214
cg03062881	0.119145	0.0272676	4.36945	1.74843e-05	0.0143082	cg03062881	21	47844012	PCNT	Body	N_Shore	cg03062881	ENSG00000160299	-7192.99	2220.89	-3.23878	0.00158754	0.0182626
cg01943221	0.157952	0.0362287	4.35986	1.82176e-05	0.0146633	cg01943221	1	9776133	PIK3CD	Body	S_Shore	cg01943221	ENSG00000171608	-8817.09	2798.57	-3.15058	0.00209918	0.0228837
cg14150023	0.163965	0.0376251	4.35785	1.8375e-05	0.0147466	cg14150023	22	40720631	TNRC6B	3'UTR		cg14150023	ENSG00000100354	-5845	1860.38	-3.14184	0.00215744	0.022976
cg24612198	0.187014	0.043075	4.3416	1.96969e-05	0.0154006	cg24612198	11	118175631	CD3E	5'UTR		cg24612198	ENSG00000198851	-7222.19	1253.87	-5.75994	7.75029e-08	8.64881e-06
cg03543401	-0.230453	0.0531108	-4.3391	1.99076e-05	0.0154539	cg03543401	1	243410270	CEP170	5'UTR		cg03543401	ENSG00000143702	-1182.98	356.363	-3.31959	0.00122335	0.0155727
cg21978794	0.26104	0.0601517	4.33969	1.98583e-05	0.0154539	cg21978794	5	133465370	TCF7	Body		cg21978794	ENSG00000081059	-6932.66	1180.66	-5.87183	4.6474e-08	7.37572e-06
cg09048590	-0.23858	0.0550629	-4.33287	2.04442e-05	0.01573	cg09048590	7	18913814	HDAC9	Body		cg09048590	ENSG00000048052	1192.14	305.423	3.90323	0.000163983	0.00332373
cg10228825	-0.190165	0.0439382	-4.32801	2.08713e-05	0.0159129	cg10228825	10	90173338	RNLS	Body		cg10228825	ENSG00000184719	546.704	155.934	3.506	0.00065949	0.00966214
cg06729209	0.2213	0.0511753	4.32435	2.11993e-05	0.0160549	cg06729209	16	28999522	LAT	Body		cg06729209	ENSG00000213658	-220.94	45.3265	-4.87441	3.69618e-06	0.000161707
cg15312474	-0.22206	0.0514721	-4.31419	2.2135e-05	0.0165647	cg15312474	12	14993874	ART4	Body		cg15312474	ENSG00000111339	46.1546	7.51242	6.14377	1.31573e-08	6.81109e-06
cg05399244	-0.21212	0.0491781	-4.31331	2.22177e-05	0.0166114	cg05399244	17	179611	RPH3AL	5'UTR		cg05399244	ENSG00000181031	1081.37	329.648	3.28039	0.00138897	0.0169848
cg09861436	-0.224069	0.0519787	-4.31079	2.24559e-05	0.0166605	cg09861436	1	67515873	SLC35D1	Body	N_Shelf	cg09861436	ENSG00000116704	-6060.86	1806.66	-3.35473	0.00109075	0.0141162
cg04220914	0.272921	0.0633592	4.30751	2.27707e-05	0.0168104	cg04220914	5	74945363	ANKDD1B	Body		cg04220914	ENSG00000189045	833.38	271.588	3.06855	0.00270883	0.0268686
cg04724177	0.133482	0.0310105	4.30441	2.30727e-05	0.0169316	cg04724177	16	12554036	SNX29	Body		cg04724177	ENSG00000048471	-4561.04	1232.09	-3.70187	0.000336198	0.00580128
cg00617504	0.256349	0.0599886	4.2733	2.6315e-05	0.0182947	cg00617504	1	167458826	CD247	Body		cg00617504	ENSG00000198821	-3308.76	574.574	-5.75863	7.79674e-08	8.64881e-06
cg06201393	0.219745	0.0515863	4.25976	2.78583e-05	0.0191526	cg06201393	3	169378835	MECOM	Body	N_Shore	cg06201393	ENSG00000085276	5273.86	1740.4	3.03025	0.0030463	0.028847
cg18694033	-0.200039	0.0470172	-4.25459	2.84696e-05	0.0194343	cg18694033	11	128433886	ETS1	Body		cg18694033	ENSG00000134954	21064.8	5805.26	3.62857	0.00043386	0.00716793
cg18043014	0.140419	0.033028	4.25153	2.88378e-05	0.0195479	cg18043014	11	681173	DEAF1	Body		cg18043014	ENSG00000177030	-2385.44	738.818	-3.22873	0.00163935	0.0187182
cg09425497	-0.349484	0.0822594	-4.24856	2.9199e-05	0.0197109	cg09425497	3	123484665	MYLK	Body		cg09425497	ENSG00000065534	8187.42	2818.23	2.90516	0.0044383	0.0355293
cg08622923	0.141131	0.0332319	4.24686	2.94087e-05	0.0198036	cg08622923	12	122712116	DIABLO	TSS200	S_Shore	cg08622923	ENSG00000184047	-338.495	96.248	-3.5169	0.000635623	0.00940117
cg25727977	0.21335	0.0502497	4.24579	2.95408e-05	0.0198436	cg25727977	15	61133570	RORA	Body		cg25727977	ENSG00000069667	-3602.56	820.407	-4.39119	2.60305e-05	0.000792653
cg17642041	0.194173	0.0458557	4.23443	3.09802e-05	0.0204752	cg17642041	3	45928007	CCR9	TSS200		cg17642041	ENSG00000173585	-264.055	53.1508	-4.96803	2.4978e-06	0.000130836
cg25939630	-0.207669	0.0491343	-4.22656	3.20163e-05	0.0209072	cg25939630	3	191094694	CCDC50	Body		cg25939630	ENSG00000152492	3870.52	1296.97	2.98427	0.00350276	0.0314438
cg05006960	-0.265195	0.0628586	-4.21892	3.30551e-05	0.0213813	cg05006960	6	20154331	MBOAT1	Body		cg05006960	ENSG00000172197	-3079.72	855.77	-3.59877	0.000480794	0.00761911
cg22217449	0.218984	0.0519912	4.21195	3.40297e-05	0.0216531	cg22217449	21	47845788	PCNT	Body	Island	cg22217449	ENSG00000160299	-5253.79	1368.29	-3.83966	0.000206258	0.00405467
cg23235340	0.240175	0.0570579	4.20932	3.44041e-05	0.0218574	cg23235340	1	167443870	CD247	Body		cg23235340	ENSG00000198821	-2612.52	529.581	-4.93317	2.89168e-06	0.000141109
cg20693659	-0.227566	0.0541191	-4.20491	3.50415e-05	0.0221401	cg20693659	1	150736318	CTSS	Body		cg20693659	ENSG00000163131	29609.3	10150.7	2.91697	0.00428536	0.0344827
cg13680468	0.174582	0.0415621	4.2005	3.56897e-05	0.0223453	cg13680468	2	241544666	GPR35	TSS200		cg13680468	ENSG00000178623	-1906.65	546.266	-3.49033	0.00069525	0.00990572
cg20901175	0.0364655	0.00868893	4.19678	3.62463e-05	0.0225903	cg20901175	10	89266828	MINPP1	TSS1500	S_Shore	cg20901175	ENSG00000107789	-13918.4	4723.85	-2.94641	0.0039251	0.0331287
cg07042600	0.23468	0.0559502	4.19445	3.65983e-05	0.0227062	cg07042600	21	46686430	POFUT2	3'UTR	S_Shore	cg07042600	ENSG00000186866	-2671.76	848.348	-3.14937	0.00210713	0.0228837
cg24513289	0.102723	0.0245147	4.19026	3.72409e-05	0.0229785	cg24513289	2	39229724	SOS1	Body		cg24513289	ENSG00000115904	-19381	5152	-3.76183	0.000272208	0.00497339
cg06201087	0.200814	0.0479336	4.18941	3.73717e-05	0.0229955	cg06201087	3	4863817	ITPR1	Body		cg06201087	ENSG00000150995	-3667.95	941.473	-3.89597	0.000168354	0.00335198
cg23347462	0.13607	0.0324796	4.18941	3.73731e-05	0.0229955	cg23347462	6	128770881	PTPRK	5'UTR		cg23347462	ENSG00000152894	26311.7	9471.54	2.77797	0.00643296	0.0475733
cg25723285	-0.182378	0.043532	-4.18952	3.73549e-05	0.0229955	cg25723285	4	144328758	GAB1	Body		cg25723285	ENSG00000109458	3727.24	810.779	4.59711	1.15002e-05	0.000425235
cg20502977	-0.23381	0.0560028	-4.17498	3.96754e-05	0.0236857	cg20502977	2	238235136	COL6A3	Body		cg20502977	ENSG00000163359	29201.5	9987	2.92395	0.00419735	0.0343078
cg12908476	0.197194	0.0472353	4.17471	3.97194e-05	0.0236927	cg12908476	15	26105066	ATP10A	Body	N_Shelf	cg12908476	ENSG00000206190	-867.763	280.13	-3.09772	0.00247534	0.0258001
cg12401842	-0.202775	0.0486091	-4.17154	4.0243e-05	0.0239181	cg12401842	12	8276175	CLEC4A	TSS200		cg12401842	ENSG00000111729	-614.407	166.245	-3.6958	0.000343418	0.00586075
cg13451886	0.229488	0.0551255	4.16301	4.16866e-05	0.0245625	cg13451886	17	33568791	SLFN5	TSS1500	N_Shore	cg13451886	ENSG00000166750	-8791.8	2203.96	-3.98908	0.00011983	0.00265851
cg02429813	-0.17201	0.0413568	-4.15918	4.23512e-05	0.0248115	cg02429813	6	30655745	PPP1R18	TSS1500	S_Shore	cg02429813	ENSG00000146112	17604.5	3310	5.31857	5.55235e-07	4.22136e-05
cg09105491	-0.253098	0.0610586	-4.14516	4.48689e-05	0.0255867	cg09105491	11	114548132	NXPE2	TSS1500		cg09105491	ENSG00000204361	-935.846	248.385	-3.76772	0.000266585	0.00492866
cg19682870	0.205407	0.0495607	4.14455	4.49818e-05	0.0256206	cg19682870	14	99715826	BCL11B	Body	S_Shelf	cg19682870	ENSG00000127152	-2265.46	448.464	-5.0516	1.75431e-06	9.73015e-05
cg24452392	-0.22433	0.0542038	-4.13863	4.60905e-05	0.0259312	cg24452392	2	204732461	CTLA4	TSS200		cg24452392	ENSG00000163599	-1213.36	369.026	-3.28799	0.00135529	0.0167045
cg17818435	0.204649	0.0496299	4.1235	4.90427e-05	0.0268163	cg17818435	12	53497138	SOAT2	TSS200		cg17818435	ENSG00000167780	-16.4447	4.98557	-3.29847	0.00131014	0.0164084
cg24600426	-0.195557	0.0476801	-4.10143	5.3672e-05	0.0283644	cg24600426	2	179501287	TTN	Body		cg24600426	ENSG00000155657	1648.41	536.996	3.06968	0.0026994	0.0268686
cg21022299	-0.158182	0.0386871	-4.08875	5.65183e-05	0.0292835	cg21022299	14	95650227	CLMN	3'UTR		cg21022299	ENSG00000165959	-9604.29	3408.62	-2.81765	0.00573685	0.0436731
cg11106946	-0.279431	0.0684092	-4.08469	5.74585e-05	0.0294912	cg11106946	1	246743272	CNST	5'UTR		cg11106946	ENSG00000162852	1899.94	670.159	2.83506	0.00545361	0.041928
cg13995427	0.188688	0.046193	4.08479	5.74364e-05	0.0294912	cg13995427	9	117134861	AKNA	Body		cg13995427	ENSG00000106948	-7739.63	2520.73	-3.07039	0.00269346	0.0268686
cg01106576	-0.23374	0.0572989	-4.07932	5.87277e-05	0.0297333	cg01106576	18	55952429	NEDD4L	Body		cg01106576	ENSG00000049759	-6378.58	2039.32	-3.1278	0.00225424	0.0238152
cg00425671	-0.26728	0.0656202	-4.07314	6.02197e-05	0.030209	cg00425671	10	61083330	FAM13C	Body		cg00425671	ENSG00000148541	330.062	82.8528	3.98372	0.000122218	0.0026649
cg09277116	-0.190961	0.0469335	-4.06877	6.12967e-05	0.0304882	cg09277116	11	68589533	CPT1A	5'UTR		cg09277116	ENSG00000110090	11753.9	3926.83	2.99323	0.00340919	0.0311439
cg11235654	0.293421	0.0722402	4.06174	6.30676e-05	0.0311424	cg11235654	8	48525248	SPIDR	Body		cg11235654	ENSG00000164808	2191.22	750.923	2.91804	0.00427187	0.0344827
cg18329572	0.176156	0.0434199	4.05704	6.42764e-05	0.0314967	cg18329572	11	60741081	CD6	Body		cg18329572	ENSG00000013725	-6273.91	1064.96	-5.8912	4.2517e-08	7.37572e-06
cg26988916	0.207999	0.0513152	4.05336	6.52406e-05	0.0317189	cg26988916	19	41855366	TGFB1	Body	N_Shore	cg26988916	ENSG00000105329	6282.04	2176.47	2.88634	0.0046923	0.0371793
cg05250241	0.14331	0.0353573	4.05319	6.52849e-05	0.0317216	cg05250241	17	43321328	FMNL1	Body	N_Shelf	cg05250241	ENSG00000184922	8148.52	1378.44	5.91141	3.87395e-08	7.37572e-06
cg13750061	0.173982	0.0429275	4.05293	6.53549e-05	0.0317368	cg13750061	11	118214845	CD3G	TSS1500		cg13750061	ENSG00000160654	-1602.29	402.508	-3.98077	0.00012355	0.0026649
cg25554716	-0.174072	0.0429574	-4.0522	6.55486e-05	0.0317932	cg25554716	4	39765845	UBE2K	Body		cg25554716	ENSG00000078140	10133.4	2813.92	3.60119	0.000476816	0.00761911
cg16852541	0.157654	0.0389104	4.05173	6.56725e-05	0.0318345	cg16852541	22	43514119	BIK	5'UTR		cg16852541	ENSG00000100290	-2180.95	699.024	-3.12	0.00230974	0.0242367
cg26970032	-0.296581	0.0732234	-4.05036	6.60363e-05	0.031973	cg26970032	2	168994440	STK39	Body		cg26970032	ENSG00000198648	3435.82	1114.88	3.08178	0.00260049	0.0264908
cg06958535	0.238097	0.0588724	4.04428	6.76765e-05	0.0325163	cg06958535	1	203734478	LAX1	1stExon		cg06958535	ENSG00000122188	-2077.75	690.467	-3.0092	0.00324801	0.0302046
cg22432579	-0.152716	0.0377637	-4.044	6.77548e-05	0.0325163	cg22432579	12	15733874	PTPRO	Body		cg22432579	ENSG00000151490	-2405.22	715.476	-3.3617	0.00106612	0.0140312
cg25316172	0.126512	0.0312806	4.04442	6.76397e-05	0.0325163	cg25316172	5	156695161	CYFIP2	5'UTR	S_Shore	cg25316172	ENSG00000055163	-13896.8	2684.7	-5.17629	1.02919e-06	6.65974e-05
cg15444149	0.141252	0.0349679	4.03949	6.89978e-05	0.0329211	cg15444149	7	8029589	GLCCI1	Body		cg15444149	ENSG00000106415	-5803.46	1953.63	-2.97061	0.00365012	0.0320009
cg01930478	0.169088	0.0418719	4.03822	6.93517e-05	0.0330515	cg01930478	1	3373794	ARHGEF16	5'UTR	S_Shelf	cg01930478	ENSG00000130762	-5180.57	1305.83	-3.96727	0.000129825	0.00276189
cg08872577	0.274709	0.0680629	4.0361	6.99454e-05	0.0332379	cg08872577	1	42385480	HIVEP3	TSS1500	S_Shore	cg08872577	ENSG00000127124	-986.153	350.888	-2.81045	0.00585771	0.0441603
cg18161135	-0.194365	0.0481623	-4.03562	7.00819e-05	0.0332642	cg18161135	14	88480328	GPR65	3'UTR		cg18161135	ENSG00000140030	604.483	209.923	2.87955	0.00478721	0.0377388
cg06501470	0.281431	0.0698676	4.02807	7.22447e-05	0.0339567	cg06501470	16	57135592	CPNE2	5'UTR		cg06501470	ENSG00000140848	4328.21	1460.25	2.96401	0.00372324	0.0321233
cg19797087	0.147862	0.0367922	4.01885	7.49684e-05	0.0346954	cg19797087	3	183273442	KLHL6	5'UTR		cg19797087	ENSG00000172578	-5280.23	1033.36	-5.10974	1.36927e-06	8.50589e-05
cg04163216	-0.204791	0.0509767	-4.01733	7.5428e-05	0.0347662	cg04163216	1	9777888	PIK3CD	Body	S_Shore	cg04163216	ENSG00000171608	-5802.83	1950.07	-2.97571	0.00359442	0.0318979
cg00448292	0.216526	0.0541347	3.99976	8.09295e-05	0.0362421	cg00448292	3	4863959	ITPR1	Body		cg00448292	ENSG00000150995	-2993.28	788.453	-3.79639	0.000240765	0.0045161
cg04713325	-0.281494	0.070543	-3.99039	8.40145e-05	0.0371888	cg04713325	12	26185214	RASSF8	5'UTR		cg04713325	ENSG00000123094	808.697	152.233	5.31223	5.70822e-07	4.22136e-05
cg16147511	0.18014	0.0451452	3.99025	8.40625e-05	0.0371888	cg16147511	14	99655820	BCL11B	Body		cg16147511	ENSG00000127152	-2266.22	495.85	-4.57036	1.2804e-05	0.000451924
cg06751398	0.134939	0.0338908	3.98158	8.70212e-05	0.0381068	cg06751398	18	77162457	NFATC1	Body	S_Shore	cg06751398	ENSG00000131196	-3442.4	1173.64	-2.93309	0.00408452	0.0337407
cg02566312	-0.283169	0.0711828	-3.97806	8.82499e-05	0.0383988	cg02566312	3	169589175	LRRC31	TSS1500		cg02566312	ENSG00000114248	-1343.34	436.063	-3.08062	0.00260984	0.0264908
cg01127020	-0.209637	0.0527023	-3.97775	8.83575e-05	0.0384236	cg01127020	3	185457334	IGF2BP2	Body		cg01127020	ENSG00000073792	-2655.54	871.726	-3.0463	0.00290041	0.0279773
cg12553873	0.0724145	0.0182189	3.97468	8.94428e-05	0.0387005	cg12553873	5	142159386	ARHGAP26	Body		cg12553873	ENSG00000145819	-30943	10095	-3.06519	0.00273699	0.0269021
cg23837520	0.177025	0.0445447	3.97411	8.96475e-05	0.0387602	cg23837520	1	67659645	IL23R	Body		cg23837520	ENSG00000162594	150.775	53.5897	2.81351	0.00580611	0.0439848
cg04891836	0.17081	0.0429851	3.9737	8.97929e-05	0.0387822	cg04891836	19	6670390	TNFSF14	1stExon		cg04891836	ENSG00000125735	-725.104	200.769	-3.61163	0.000459976	0.00744107
cg11325777	0.082859	0.0208714	3.96998	9.11313e-05	0.0391493	cg11325777	19	36549744	WDR62	Body	S_Shelf	cg11325777	ENSG00000075702	-4349.53	1537.17	-2.82957	0.00554148	0.0423937
cg26532208	0.151104	0.0380709	3.96903	9.14773e-05	0.0391493	cg26532208	17	46506244	SKAP1	Body	N_Shore	cg26532208	ENSG00000141293	-975.819	274.953	-3.54904	0.000569947	0.00858637
cg26890828	-0.200754	0.0506126	-3.96648	9.24071e-05	0.0393927	cg26890828	7	37006187	ELMO1	Body		cg26890828	ENSG00000155849	2022.86	374.126	5.40689	3.76846e-07	3.25135e-05
cg00570498	0.173979	0.0439111	3.96208	9.40359e-05	0.0398591	cg00570498	5	156694853	CYFIP2	TSS1500	S_Shore	cg00570498	ENSG00000055163	-7628.7	1508.37	-5.05757	1.71038e-06	9.73015e-05
cg16797081	-0.276076	0.0697005	-3.96089	9.44798e-05	0.0399723	cg16797081	2	110864447	MALL	Body		cg16797081	ENSG00000144063	-3034.75	1039.81	-2.91856	0.00426515	0.0344827
cg25391092	-0.25153	0.0635294	-3.95927	9.50905e-05	0.0401402	cg25391092	10	77952874	C10orf11	Body		cg25391092	ENSG00000148655	101.812	34.5133	2.94993	0.00388402	0.0329611
cg10945573	0.128583	0.0324828	3.95851	9.53787e-05	0.0402411	cg10945573	7	99809205	STAG3	Body		cg10945573	ENSG00000066923	-300.989	67.7782	-4.4408	2.1425e-05	0.00067904
cg19960138	0.189343	0.0478569	3.95644	9.6165e-05	0.0404508	cg19960138	18	77282585	NFATC1	Body	N_Shore	cg19960138	ENSG00000131196	-2905.26	497.923	-5.83476	5.50834e-08	7.37572e-06
cg17148433	-0.207824	0.0525437	-3.95527	9.66111e-05	0.0405525	cg17148433	19	44022948	ETHE1	Body		cg17148433	ENSG00000105755	6839.63	2338.58	2.92469	0.00418807	0.0343078
cg12188054	-0.200951	0.0508798	-3.94953	9.88326e-05	0.0411367	cg12188054	6	4885913	CDYL	Body		cg12188054	ENSG00000153046	2137.19	726.918	2.94007	0.00400028	0.0332234
cg04412156	-0.205302	0.0520185	-3.94671	9.99412e-05	0.0413577	cg04412156	16	50647770	NKD1	Body		cg04412156	ENSG00000140807	291.562	76.1396	3.82931	0.000214061	0.00415545
cg06619566	-0.180844	0.0458202	-3.94681	9.99006e-05	0.0413577	cg06619566	3	58739946	C3orf67	Body		cg06619566	ENSG00000163689	223.116	73.3622	3.04129	0.00294526	0.0282345
cg07139162	-0.213898	0.0542159	-3.9453	0.000100501	0.0415057	cg07139162	16	70465351	ST3GAL2	5'UTR		cg07139162	ENSG00000157350	-1472.64	477.937	-3.08125	0.00260473	0.0264908
cg20327591	0.0840627	0.0213224	3.94245	0.000101638	0.0418486	cg20327591	19	8117372	CCL25	TSS1500	S_Shore	cg20327591	ENSG00000131142	-131.419	44.2639	-2.969	0.00366785	0.0320009
cg15777769	-0.264703	0.0673112	-3.93252	0.000105704	0.0426659	cg15777769	7	38423649	AMPH	3'UTR		cg15777769	ENSG00000078053	330.125	80.4208	4.10496	7.79197e-05	0.00180895
cg16958695	0.159082	0.0404898	3.92894	0.000107208	0.04304	cg16958695	1	202131884	PTPN7	TSS1500		cg16958695	ENSG00000143851	3773.63	1042.34	3.62034	0.000446381	0.00729715
cg16178058	0.145954	0.0371559	3.92814	0.000107545	0.043112	cg16178058	11	128335642	ETS1	Body		cg16178058	ENSG00000134954	-27461.8	6105.78	-4.49768	1.71101e-05	0.000553582
cg02600394	0.189671	0.0483192	3.92536	0.00010873	0.0433541	cg02600394	4	48136234	TXK	5'UTR		cg02600394	ENSG00000074966	-695.399	167.472	-4.15232	6.52029e-05	0.00158219
cg00414565	-0.210762	0.0537347	-3.92226	0.000110065	0.0436529	cg00414565	12	69291229	CPM	Body		cg00414565	ENSG00000135678	7236.8	1605.55	4.50737	1.64641e-05	0.000544017
cg14538157	0.0824975	0.021039	3.92117	0.000110541	0.0437761	cg14538157	17	66934373	ABCA8	Body		cg14538157	ENSG00000141338	15723.9	3602.55	4.36467	2.88697e-05	0.000845938
cg04156329	0.10343	0.0263804	3.92072	0.000110734	0.0437853	cg04156329	10	123780371	TACC2	5'UTR		cg04156329	ENSG00000138162	13779.2	4291.96	3.21047	0.0017375	0.0192739
cg19564590	-0.315936	0.0806322	-3.91823	0.000111826	0.0439897	cg19564590	1	8557499	RERE	Body		cg19564590	ENSG00000142599	7846.57	2759.97	2.84299	0.00532902	0.0413799
cg16609181	0.147771	0.0377408	3.91543	0.000113064	0.0443916	cg16609181	19	1083007	HMHA1	Body	Island	cg16609181	ENSG00000180448	12067.5	2430.4	4.96523	2.52742e-06	0.000130836
cg18081487	-0.212705	0.0543819	-3.91132	0.000114907	0.044832	cg18081487	1	197411408	CRB1	ExonBnd		cg18081487	ENSG00000134376	-25.455	4.50477	-5.65068	1.27114e-07	1.31606e-05
cg16018377	0.23769	0.0608166	3.90831	0.000116273	0.0451971	cg16018377	11	394857	PKP3	Body	N_Shore	cg16018377	ENSG00000184363	-7158.65	2278.77	-3.14146	0.00216001	0.022976
cg01455456	-0.254645	0.0652432	-3.90302	0.000118711	0.0457332	cg01455456	2	200311535	SATB2	Body		cg01455456	ENSG00000119042	-5962.41	2055.49	-2.90072	0.00449707	0.0358151
cg03181525	-0.349317	0.0896367	-3.89704	0.000121527	0.0464723	cg03181525	20	8825072	PLCB1	3'UTR		cg03181525	ENSG00000182621	454.018	151.807	2.99077	0.00343467	0.0311933
cg22021597	0.15304	0.0393128	3.89288	0.000123522	0.0468108	cg22021597	1	226841240	ITPKB	Body		cg22021597	ENSG00000143772	-2909.4	831.852	-3.49749	0.000678688	0.00985049
cg04215897	0.202602	0.0520601	3.8917	0.000124092	0.0469244	cg04215897	10	73843982	SPOCK2	Body	N_Shelf	cg04215897	ENSG00000107742	-11214.2	2706.86	-4.14287	6.75701e-05	0.00161441
cg23042151	0.185966	0.047791	3.89125	0.000124313	0.0469431	cg23042151	21	43824109	UBASH3A	1stExon		cg23042151	ENSG00000160185	-703.906	164.37	-4.28245	3.96964e-05	0.00108124
cg08828848	-0.230316	0.0592544	-3.88689	0.000126447	0.0473997	cg08828848	18	53132359	TCF4	Body		cg08828848	ENSG00000196628	-4480.38	1490.87	-3.00521	0.00328763	0.030391
cg05181290	0.165996	0.0427241	3.8853	0.000127236	0.0475838	cg05181290	1	203733914	LAX1	TSS1500		cg05181290	ENSG00000122188	-3206.44	855.018	-3.75015	0.000283691	0.00506405
cg06618764	0.141928	0.0365443	3.88374	0.000128014	0.0476606	cg06618764	7	2719090	AMZ1	TSS200	Island	cg06618764	ENSG00000174945	75.1874	21.1562	3.55392	0.000560558	0.00853477
cg01330909	0.205637	0.0529776	3.88158	0.0001291	0.0478946	cg01330909	11	117584647	DSCAML1	Body		cg01330909	ENSG00000177103	381.45	77.3441	4.93186	2.9076e-06	0.000141109
cg27381549	0.17946	0.0462454	3.88061	0.000129589	0.0480363	cg27381549	22	24824483	ADORA2A	5'UTR	S_Shelf	cg27381549	ENSG00000128271	-64.8905	18.8545	-3.44165	0.000818411	0.0113482
cg02630207	-0.266303	0.0686504	-3.87913	0.000130342	0.0481362	cg02630207	2	45839653	SRBD1	TSS1500	S_Shore	cg02630207	ENSG00000068784	1747.88	409.026	4.27327	4.11248e-05	0.00108249
cg20832020	0.198616	0.0512143	3.87814	0.000130846	0.0481899	cg20832020	3	114012912	TIGIT	1stExon		cg20832020	ENSG00000181847	-1432.41	440.466	-3.25203	0.0015216	0.0177672
cg13786863	0.248528	0.0641985	3.87125	0.000134406	0.0490384	cg13786863	11	68610743	CPT1A	TSS1500	N_Shore	cg13786863	ENSG00000110090	6929.84	2124.41	3.262	0.00147367	0.0174665
cg11442606	0.236467	0.0611833	3.8649	0.000137771	0.049711	cg11442606	5	130610319	CDC42SE2	5'UTR		cg11442606	ENSG00000158985	11222.1	3736.67	3.00324	0.00330737	0.0303925

### Sheet: C. Gene on UC
Supplementary Table 2C. The differntial expression analysis between UC at baseline (n=206) and controls (n=20) for the genes associated to UC-associated CpGs from immune cells
	baseMean	log2FoldChange	lfcSE	stat	pvalue	padj	gene
ENSG00000125735	142.81	1.51797	0.152058	9.98284	1.81e-23	8.96e-23	TNFSF14
ENSG00000111729	140.871	1.32291	0.151416	8.73691	2.4e-18	7.97e-18	CLEC4A
ENSG00000135144	378.442	0.867466	0.184296	4.70693	2.51e-06	3.85e-06	DTX1
ENSG00000198821	415.329	0.790774	0.116465	6.78977	1.12e-11	2.31e-11	CD247
ENSG00000167286	408.007	0.746778	0.148884	5.01584	5.28e-07	8.38e-07	CD3D
ENSG00000163599	259.831	2.34155	0.178134	13.1449	1.82e-39	6.3e-38	CTLA4
ENSG00000126882	544.173	0.758241	0.0971371	7.80588	5.91e-15	1.48e-14	FAM78A
ENSG00000131196	384.693	0.768563	0.12656	6.0727	1.26e-09	2.24e-09	NFATC1
ENSG00000143851	814.544	1.42569	0.113839	12.5237	5.54e-36	1.06e-34	PTPN7
ENSG00000153064	690.233	1.03526	0.239426	4.3239	1.53e-05	2.17e-05	BANK1
ENSG00000127124	396.572	0.525439	0.0973728	5.39616	6.81e-08	1.14e-07	HIVEP3
ENSG00000122188	667.534	2.26164	0.159479	14.1814	1.19e-45	6.89e-44	LAX1
ENSG00000155657	324.83	1.03076	0.121067	8.51395	1.68e-17	4.85e-17	TTN
ENSG00000167895	1220.18	1.23328	0.139562	8.83675	9.85e-19	3.41e-18	TMC8
ENSG00000184922	1141.53	1.55315	0.104818	14.8176	1.13e-49	9.75e-48	FMNL1
ENSG00000171608	1114.48	1.08945	0.111787	9.74584	1.92e-22	9.24e-22	PIK3CD
ENSG00000128815	904.996	1.12098	0.154155	7.27179	3.55e-13	7.87e-13	WDFY4
ENSG00000172578	1263.29	1.40446	0.11826	11.8761	1.58e-32	1.95e-31	KLHL6
ENSG00000196405	1954.56	1.14119	0.099186	11.5056	1.24e-30	1.26e-29	EVL
ENSG00000048052	498.621	-0.266343	0.0954576	-2.79017	0.00526809	0.00646368	HDAC9
ENSG00000157350	701.381	0.566823	0.0849648	6.67127	2.54e-11	5.16e-11	ST3GAL2
ENSG00000146112	1827.63	1.14523	0.103638	11.0502	2.19e-28	1.72e-27	PPP1R18
ENSG00000107742	1585.91	0.836702	0.13825	6.05209	1.43e-09	2.52e-09	SPOCK2
ENSG00000136653	1557.13	0.78534	0.0835624	9.39825	5.55e-21	2.4e-20	#N/A
ENSG00000027075	600.968	0.416024	0.0635478	6.54664	5.88e-11	1.14e-10	PRKCH
ENSG00000150995	752.15	0.732022	0.10272	7.12641	1.03e-12	2.2e-12	ITPR1
ENSG00000105339	1590.16	0.839094	0.066865	12.5491	4.02e-36	8.7e-35	DENND3
ENSG00000166750	1816.64	1.02412	0.124225	8.24406	1.66e-16	4.43e-16	SLFN5
ENSG00000114248	646.397	-1.94275	0.191801	-10.129	4.11e-24	2.09e-23	LRRC31
ENSG00000134954	4201.65	0.359707	0.0814017	4.41892	9.92e-06	1.44e-05	ETS1
ENSG00000105755	2696.93	-1.6111	0.190468	-8.45861	2.71e-17	7.43e-17	ETHE1
ENSG00000110090	4491.67	-1.6305	0.136269	-11.9653	5.4e-33	7.19e-32	CPT1A
ENSG00000163359	9156.62	2.19437	0.203421	10.7873	3.95e-27	2.85e-26	COL6A3
ENSG00000176658	8918.48	-1.95857	0.150189	-13.0407	7.18e-39	2.07e-37	MYO1D
ENSG00000214357	1607.69	-2.14319	0.141581	-15.1375	9.16e-52	1.58e-49	NEURL1B
ENSG00000106415	1041.84	1.36051	0.0978329	13.9065	5.78e-44	2.5e-42	GLCCI1
ENSG00000142599	3317.86	-1.03082	0.0800546	-12.8765	6.11e-38	1.51e-36	RERE
ENSG00000198648	1561.45	-1.27417	0.104086	-12.2415	1.87e-34	3.23e-33	STK39
ENSG00000184719	233.317	-1.25571	0.104123	-12.0599	1.72e-33	2.71e-32	RNLS
ENSG00000158467	7661.87	-1.99349	0.166567	-11.9681	5.22e-33	7.19e-32	AHCYL2
ENSG00000158985	4891.38	-0.87793	0.0749573	-11.7124	1.1e-31	1.27e-30	CDC42SE2
ENSG00000164300	628.872	-1.84155	0.159433	-11.5506	7.33e-31	7.93e-30	SERINC5
ENSG00000162852	984.96	-0.945956	0.0827572	-11.4305	2.94e-30	2.83e-29	CNST
ENSG00000078140	2837.36	-0.964554	0.0845854	-11.4033	4.02e-30	3.66e-29	UBE2K
ENSG00000040933	1170.32	0.586532	0.0518322	11.316	1.09e-29	9.46e-29	INPP4A
ENSG00000182568	1076.38	-0.756861	0.0679365	-11.1407	7.95e-29	6.55e-28	SATB1
ENSG00000079739	1864.22	-1.2759	0.118009	-10.8119	3.02e-27	2.27e-26	PGM1
ENSG00000107789	653.364	-0.88004	0.0819563	-10.7379	6.75e-27	4.67e-26	MINPP1
ENSG00000163131	15088.1	-1.06735	0.101211	-10.5459	5.31e-26	3.53e-25	CTSS
ENSG00000109458	1359.97	-1.12603	0.107019	-10.5218	6.85e-26	4.39e-25	GAB1
ENSG00000177030	447.685	-0.730143	0.0696121	-10.4887	9.73e-26	6.01e-25	DEAF1
ENSG00000065534	3891.65	-0.987537	0.0942785	-10.4747	1.13e-25	6.74e-25	MYLK
ENSG00000154447	1736.62	-1.22903	0.119284	-10.3033	6.81e-25	3.92e-24	SH3RF1
ENSG00000073792	1209.76	-1.30418	0.128136	-10.178	2.49e-24	1.39e-23	IGF2BP2
ENSG00000169213	338.804	-1.59835	0.157408	-10.1542	3.17e-24	1.72e-23	RAB3B
ENSG00000116704	3117.59	-1.30975	0.12914	-10.1422	3.59e-24	1.88e-23	SLC35D1
ENSG00000140848	1437.25	-1.19956	0.124913	-9.60316	7.75e-22	3.63e-21	CPNE2
ENSG00000177103	85.9642	-1.89824	0.199365	-9.52141	1.71e-21	7.78e-21	DSCAML1
ENSG00000153046	1029.27	-0.770923	0.0816823	-9.43806	3.8e-21	1.68e-20	CDYL
ENSG00000188452	466.176	0.765454	0.082123	9.32083	1.15e-20	4.87e-20	CERKL
ENSG00000165959	3207.48	-1.25326	0.135575	-9.244	2.37e-20	9.78e-20	CLMN
ENSG00000119042	2789.39	-1.76343	0.191393	-9.21369	3.15e-20	1.27e-19	SATB2
ENSG00000138162	1758.11	-1.19369	0.130523	-9.14543	5.94e-20	2.34e-19	TACC2
ENSG00000009790	858.648	1.04436	0.114825	9.0952	9.44e-20	3.63e-19	TRAF3IP3
ENSG00000213658	29.9325	1.70604	0.188007	9.07433	1.14e-19	4.3e-19	LAT
ENSG00000152894	2948.52	-0.934371	0.103215	-9.05267	1.4e-19	5.14e-19	PTPRK
ENSG00000049759	3066.87	-1.50448	0.167324	-8.9914	2.44e-19	8.8e-19	NEDD4L
ENSG00000135678	2317.87	-1.46401	0.162925	-8.98578	2.57e-19	9.07e-19	CPM
ENSG00000127995	1436.5	-1.07439	0.122509	-8.76988	1.79e-18	6.07e-18	CASD1
ENSG00000196628	1908.41	0.743757	0.0856137	8.68736	3.71e-18	1.21e-17	TCF4
ENSG00000162692	1596.18	0.899488	0.104277	8.62599	6.35e-18	2.04e-17	VCAM1
ENSG00000074966	104.416	1.09454	0.126927	8.62339	6.5e-18	2.04e-17	TXK
ENSG00000149476	642.136	-0.646679	0.0751692	-8.60297	7.77e-18	2.4e-17	TKFC
ENSG00000144063	1626.05	-1.27242	0.14872	-8.55583	1.17e-17	3.55e-17	MALL
ENSG00000155849	549.482	0.746906	0.0874702	8.53898	1.35e-17	4.04e-17	ELMO1
ENSG00000085276	1959.08	-1.02041	0.11972	-8.52333	1.55e-17	4.55e-17	MECOM
ENSG00000172379	226.075	-0.914545	0.107565	-8.50222	1.86e-17	5.28e-17	ARNT2
ENSG00000105329	1516.08	0.784308	0.0923609	8.49177	2.04e-17	5.68e-17	TGFB1
ENSG00000140030	151.686	0.990543	0.119455	8.29217	1.11e-16	3.01e-16	GPR65
ENSG00000100031	563.948	-1.25683	0.153376	-8.19443	2.52e-16	6.6e-16	GGT1
ENSG00000111726	2531.05	-0.986337	0.123043	-8.01617	1.09e-15	2.82e-15	CMAS
ENSG00000172215	344.519	0.962323	0.122469	7.85771	3.91e-15	9.95e-15	CXCR6
ENSG00000143702	466.02	0.698714	0.0903544	7.73304	1.05e-14	2.6e-14	CEP170
ENSG00000069667	545.396	0.707846	0.0928546	7.62317	2.48e-14	6.03e-14	RORA
ENSG00000145088	308.077	0.932742	0.125282	7.44515	9.68e-14	2.33e-13	EAF2
ENSG00000013725	642.014	0.968636	0.130155	7.44219	9.9e-14	2.35e-13	CD6
ENSG00000178623	986.189	-0.940351	0.126507	-7.43322	1.06e-13	2.48e-13	GPR35
ENSG00000106038	16.8043	-2.19039	0.2949	-7.42755	1.11e-13	2.55e-13	EVX1
ENSG00000204361	336.685	-1.4775	0.199309	-7.41312	1.23e-13	2.81e-13	NXPE2
ENSG00000196636	303.55	-0.794749	0.108506	-7.32447	2.4e-13	5.39e-13	SDHAF3
ENSG00000054282	397.939	-0.358779	0.0502211	-7.14399	9.07e-13	1.99e-12	SDCCAG8
ENSG00000154102	73.8552	1.05905	0.148345	7.13909	9.4e-13	2.03e-12	C16orf74
ENSG00000172197	1377.51	-0.933282	0.131843	-7.07874	1.45e-12	3.07e-12	MBOAT1
ENSG00000189045	95.7429	-1.14895	0.16661	-6.89604	5.35e-12	1.11e-11	ANKDD1B
ENSG00000075702	242.25	0.718068	0.108094	6.64299	3.07e-11	6.18e-11	WDR62
ENSG00000181847	292.406	1.0264	0.154665	6.63624	3.22e-11	6.4e-11	TIGIT
ENSG00000151490	699.982	-1.32865	0.201855	-6.5822	4.64e-11	9.11e-11	PTPRO
ENSG00000118257	427.753	0.820754	0.125915	6.51832	7.11e-11	1.37e-10	NRP2
ENSG00000002822	431.828	-0.417645	0.0651898	-6.4066	1.49e-10	2.83e-10	MAD1L1
ENSG00000115904	1876.08	-0.391298	0.0618723	-6.32428	2.54e-10	4.78e-10	SOS1
ENSG00000078053	83.832	0.986746	0.156143	6.3195	2.62e-10	4.88e-10	AMPH
ENSG00000160185	113.62	0.795719	0.126124	6.30901	2.81e-10	5.16e-10	UBASH3A
ENSG00000108671	2139.02	-0.482425	0.0764816	-6.30772	2.83e-10	5.16e-10	PSMD11
ENSG00000196460	14.3928	2.02232	0.328794	6.15073	7.71e-10	1.39e-09	RFX8
ENSG00000128271	18.3967	1.17435	0.196381	5.97996	2.23e-09	3.9e-09	ADORA2A
ENSG00000130762	1911.5	-0.808961	0.140076	-5.77516	7.69e-09	1.33e-08	ARHGEF16
ENSG00000145012	5024.77	-0.606459	0.105794	-5.73246	9.9e-09	1.7e-08	LPP
ENSG00000100354	1151.57	-0.368332	0.0668825	-5.50714	3.65e-08	6.19e-08	TNRC6B
ENSG00000182866	668.563	0.662922	0.123288	5.37702	7.57e-08	1.26e-07	LCK
ENSG00000184363	3900.55	-0.699021	0.13098	-5.33686	9.46e-08	1.56e-07	PKP3
ENSG00000174236	108.207	-1.16139	0.219247	-5.29717	1.18e-07	1.92e-07	REP15
ENSG00000113068	770.1	-0.459371	0.0871756	-5.26949	1.37e-07	2.21e-07	PFDN1
ENSG00000181031	422.615	-0.659955	0.129777	-5.08531	3.67e-07	5.88e-07	RPH3AL
ENSG00000162594	48.6413	-0.6972	0.140525	-4.96139	7e-07	1.1e-06	IL23R
ENSG00000174123	378.223	1.18983	0.240638	4.94449	7.63e-07	1.19e-06	TLR10
ENSG00000134376	8.62197	-1.27951	0.263444	-4.85686	1.19e-06	1.84e-06	CRB1
ENSG00000186866	844.152	0.352342	0.0754274	4.67127	2.99e-06	4.54e-06	POFUT2
ENSG00000206190	176.372	0.497333	0.10825	4.5943	4.34e-06	6.53e-06	ATP10A
ENSG00000164808	1000.98	-0.293111	0.0639098	-4.58633	4.51e-06	6.73e-06	SPIDR
ENSG00000114841	490.651	0.425768	0.0935854	4.54952	5.38e-06	7.95e-06	DNAH1
ENSG00000198851	857.062	0.54559	0.120502	4.52763	5.96e-06	8.75e-06	CD3E
ENSG00000068784	545.923	-0.312702	0.0709144	-4.40958	1.04e-05	1.49e-05	SRBD1
ENSG00000187997	12.2997	1.17676	0.26945	4.36728	1.26e-05	1.8e-05	C17orf99
ENSG00000101082	140.638	0.416983	0.0992351	4.20197	2.65e-05	3.72e-05	SLA2
ENSG00000126218	62.0819	-0.511081	0.1226	-4.16867	3.06e-05	4.27e-05	F10
ENSG00000066923	86.2008	0.451061	0.10994	4.1028	4.08e-05	5.65e-05	STAG3
ENSG00000141338	726.209	-0.82567	0.203004	-4.06725	4.76e-05	6.53e-05	ABCA8
ENSG00000166128	1171.34	0.266246	0.0667068	3.99128	6.57e-05	8.95e-05	RAB8B
ENSG00000148541	96.2806	0.56977	0.149267	3.81713	0.000135013	0.000182478	FAM13C
ENSG00000148655	63.9547	-0.422181	0.111853	-3.77443	0.000160374	0.000215075	C10orf11
ENSG00000145819	2140.12	-0.397251	0.107857	-3.68312	0.0002304	0.00030661	ARHGAP26
ENSG00000107485	99.4946	0.383231	0.10988	3.48774	0.000487129	0.000643308	GATA3
ENSG00000168056	1533.57	0.275684	0.0798163	3.45398	0.000552376	0.000723947	LTBP3
ENSG00000081059	781.317	0.474046	0.139555	3.39683	0.000681708	0.000886732	TCF7
ENSG00000182985	762.73	0.389971	0.119655	3.25914	0.00111751	0.00144276	CADM1
ENSG00000131142	15.4041	0.823924	0.266961	3.08631	0.00202656	0.002597	CCL25
ENSG00000152492	1931.54	-0.130969	0.0433683	-3.01992	0.00252841	0.00321628	CCDC50
ENSG00000160299	1051.18	-0.223896	0.0753853	-2.97002	0.00297778	0.00376026	PCNT
ENSG00000184047	74.1962	-0.282411	0.0980836	-2.87929	0.0039857	0.00499657	DIABLO
ENSG00000082482	23.898	-0.561781	0.196855	-2.85378	0.00432019	0.00537693	KCNK2
ENSG00000083799	2008.48	-0.119058	0.0422551	-2.81759	0.00483855	0.00597907	CYLD
ENSG00000154040	16.6653	0.48946	0.182101	2.68784	0.00719153	0.00876151	CABYR
ENSG00000124788	1327.59	-0.187353	0.0700051	-2.67628	0.00744455	0.00900634	ATXN1
ENSG00000141293	196.92	0.278394	0.111857	2.48883	0.0128164	0.0153975	SKAP1
ENSG00000167780	8.49765	-0.600726	0.253322	-2.3714	0.017721	0.021143	SOAT2
ENSG00000257242	25.832	0.377163	0.161567	2.3344	0.0195747	0.0231947	C12orf79
ENSG00000173991	26.5084	0.342872	0.148346	2.31131	0.0208159	0.0244976	TCAP
ENSG00000113742	1540.14	0.227085	0.101682	2.23329	0.0255296	0.0298421	CPEB4
ENSG00000143772	872.103	-0.145746	0.0684894	-2.12801	0.0333366	0.0387063	ITPKB
ENSG00000182621	212.603	0.277615	0.131834	2.1058	0.0352217	0.0406224	PLCB1

### Sheet: D. Pathways for DNAm on UC
Supplementary Table 2D. The missMethyl pathway analysis identifed the GO terms for UC associated CpG sites derived from immune cells.
	ONTOLOGY	TERM	N	DE	P.DE	FDR
GO:0050851	BP	antigen receptor-mediated signaling pathway	245	47	1.01363e-08	0.000230752
GO:0001775	BP	cell activation	1402	150	2.48783e-07	0.00125224
GO:0002376	BP	immune system process	2967	272	2.49079e-07	0.00125224
GO:0002768	BP	immune response-regulating cell surface receptor signaling pathway	397	61	2.84808e-07	0.00125224
GO:0002764	BP	immune response-regulating signaling pathway	400	61	3.27677e-07	0.00125224
GO:0002429	BP	immune response-activating cell surface receptor signaling pathway	364	57	3.85052e-07	0.00125224
GO:0002757	BP	immune response-activating signal transduction	364	57	3.85052e-07	0.00125224
GO:0042110	BP	T cell activation	482	66	9.04515e-07	0.00257391
GO:0050778	BP	positive regulation of immune response	651	78	1.63126e-06	0.00412618
GO:0050852	BP	T cell receptor signaling pathway	197	36	2.27124e-06	0.00488541
GO:0046649	BP	lymphocyte activation	687	84	2.36062e-06	0.00488541
GO:0045321	BP	leukocyte activation	1241	130	2.95048e-06	0.0055973
GO:0002694	BP	regulation of leukocyte activation	528	67	4.45001e-06	0.00768251
GO:0050776	BP	regulation of immune response	901	96	4.72458e-06	0.00768251
GO:0006955	BP	immune response	1995	178	6.85779e-06	0.0104078
GO:0050865	BP	regulation of cell activation	573	71	8.47031e-06	0.0120517
GO:0002682	BP	regulation of immune system process	1512	149	9.41122e-06	0.0126027
GO:0002253	BP	activation of immune response	452	59	1.46634e-05	0.0185451
GO:0030217	BP	T cell differentiation	253	40	1.56263e-05	0.0187227
GO:0046631	BP	alpha-beta T cell activation	145	27	2.07013e-05	0.0235633
GO:0048534	BP	hematopoietic or lymphoid organ development	961	110	2.42052e-05	0.0262396
GO:0002520	BP	immune system development	1016	114	3.20321e-05	0.0315297
GO:0043368	BP	positive T cell selection	36	12	3.27712e-05	0.0315297
GO:0002684	BP	positive regulation of immune system process	985	103	3.51446e-05	0.0320026
GO:0030098	BP	lymphocyte differentiation	367	49	5.52628e-05	0.0475668
GO:0030097	BP	hemopoiesis	920	104	5.64157e-05	0.0475668
GO:0051249	BP	regulation of lymphocyte activation	440	55	6.95849e-05	0.0546242
GO:0045058	BP	T cell selection	49	14	8.63406e-05	0.0634046
GO:0050863	BP	regulation of T cell activation	331	44	0.000120806	0.0833381
GO:0022407	BP	regulation of cell-cell adhesion	438	57	0.00014527	0.0972667
GO:0046632	BP	alpha-beta T cell differentiation	106	21	0.000176996	0.115123
GO:1903037	BP	regulation of leukocyte cell-cell adhesion	328	42	0.000190511	0.120472
GO:0002683	BP	negative regulation of immune system process	460	52	0.000211484	0.13012
GO:0007159	BP	leukocyte cell-cell adhesion	363	45	0.00022935	0.137156
GO:0002250	BP	adaptive immune response	418	47	0.00023497	0.137156
GO:0031347	BP	regulation of defense response	745	72	0.00025535	0.145326
GO:0001912	BP	positive regulation of leukocyte mediated cytotoxicity	52	11	0.000386078	0.214367
GO:0002521	BP	leukocyte differentiation	537	63	0.000444197	0.240766
GO:0031050	BP	dsRNA processing	54	13	0.00059913	0.303093
GO:0070918	BP	production of small RNA involved in gene silencing by RNA	54	13	0.00059913	0.303093
GO:0002755	BP	MyD88-dependent toll-like receptor signaling pathway	36	8	0.000625389	0.3095
GO:0002695	BP	negative regulation of leukocyte activation	183	25	0.000670601	0.320336
GO:1902531	BP	regulation of intracellular signal transduction	1859	187	0.000675429	0.320336
GO:0022409	BP	positive regulation of cell-cell adhesion	278	38	0.000731981	0.340072
GO:0032623	BP	interleukin-2 production	54	12	0.000749485	0.34124
GO:0038093	BP	Fc receptor signaling pathway	179	29	0.000837657	0.359798
GO:0045061	BP	thymic T cell selection	22	8	0.000893963	0.376872
GO:0045059	BP	positive thymic T cell selection	14	6	0.000914	0.378313
GO:0035196	BP	production of miRNAs involved in gene silencing by miRNA	49	12	0.00108626	0.433837
GO:2000637	BP	positive regulation of gene silencing by miRNA	24	8	0.00115195	0.452139
GO:0032663	BP	regulation of interleukin-2 production	49	11	0.00122303	0.456432
GO:0050853	BP	B cell receptor signaling pathway	63	14	0.00139952	0.503731
GO:0010508	BP	positive regulation of autophagy	130	21	0.00144066	0.503731
GO:0060148	BP	positive regulation of posttranscriptional gene silencing	25	8	0.00145241	0.503731
GO:0051250	BP	negative regulation of lymphocyte activation	153	21	0.0014816	0.503731
GO:0031343	BP	positive regulation of cell killing	61	11	0.00148254	0.503731
GO:0048584	BP	positive regulation of response to stimulus	2336	216	0.00151828	0.50829
GO:0010506	BP	regulation of autophagy	346	43	0.00160091	0.523422
GO:0080134	BP	regulation of response to stress	1532	142	0.00162966	0.523422
GO:0035567	BP	non-canonical Wnt signaling pathway	151	25	0.00168095	0.523422
GO:0033077	BP	T cell differentiation in thymus	76	15	0.00169525	0.523422
GO:0002221	BP	pattern recognition receptor signaling pathway	199	26	0.00170144	0.523422
GO:0045580	BP	regulation of T cell differentiation	150	23	0.00177543	0.538902
GO:0046578	BP	regulation of Ras protein signal transduction	192	33	0.00182849	0.547705
GO:0048538	BP	thymus development	46	11	0.00185724	0.549091
GO:0046634	BP	regulation of alpha-beta T cell activation	96	16	0.00201715	0.581272
GO:0001916	BP	positive regulation of T cell mediated cytotoxicity	28	7	0.00210545	0.591734
GO:0043551	BP	regulation of phosphatidylinositol 3-kinase activity	57	13	0.00214095	0.594375
GO:0050854	BP	regulation of antigen receptor-mediated signaling pathway	69	13	0.00221786	0.608308
GO:0001913	BP	T cell mediated cytotoxicity	44	9	0.0023381	0.626431
GO:0005996	BP	monosaccharide metabolic process	295	36	0.00235928	0.626431
GO:0045087	BP	innate immune response	890	75	0.00242747	0.631427
GO:1903038	BP	negative regulation of leukocyte cell-cell adhesion	136	18	0.00244083	0.631427
GO:0046328	BP	regulation of JNK cascade	183	29	0.00247413	0.632848
GO:0048247	BP	lymphocyte chemotaxis	64	9	0.00253657	0.637827
GO:0043248	BP	proteasome assembly	13	4	0.00257764	0.637827
GO:1903706	BP	regulation of hemopoiesis	492	54	0.002731	0.661396
GO:1902105	BP	regulation of leukocyte differentiation	289	36	0.0028479	0.664976
GO:0043476	BP	pigment accumulation	12	5	0.00289271	0.664976
GO:0043482	BP	cellular pigment accumulation	12	5	0.00289271	0.664976
GO:0002244	BP	hematopoietic progenitor cell differentiation	172	25	0.00290918	0.664976
GO:0010820	BP	positive regulation of T cell chemotaxis	16	5	0.00292105	0.664976
GO:0006094	BP	gluconeogenesis	91	14	0.00296756	0.668876
GO:0046834	BP	lipid phosphorylation	71	14	0.00314691	0.673907
GO:0050728	BP	negative regulation of inflammatory response	196	21	0.00315745	0.673907
GO:0043550	BP	regulation of lipid kinase activity	66	14	0.00318033	0.673907
GO:0050868	BP	negative regulation of T cell activation	117	16	0.00320252	0.673907
GO:0002224	BP	toll-like receptor signaling pathway	150	20	0.00322159	0.673907
GO:0010819	BP	regulation of T cell chemotaxis	17	5	0.00322254	0.673907
GO:0007265	BP	Ras protein signal transduction	343	48	0.00327427	0.673907
GO:0050866	BP	negative regulation of cell activation	206	26	0.00327923	0.673907
GO:0045620	BP	negative regulation of lymphocyte differentiation	55	10	0.00328239	0.673907
GO:0031348	BP	negative regulation of defense response	269	28	0.00328591	0.673907
GO:0051056	BP	regulation of small GTPase mediated signal transduction	321	49	0.00331927	0.674671
GO:0032872	BP	regulation of stress-activated MAPK cascade	235	33	0.00337607	0.678457
GO:0010818	BP	T cell chemotaxis	28	6	0.00339774	0.678457
GO:1903039	BP	positive regulation of leukocyte cell-cell adhesion	234	30	0.00347885	0.678457
GO:0031349	BP	positive regulation of defense response	382	38	0.00351551	0.678457
GO:0002708	BP	positive regulation of lymphocyte mediated immunity	105	15	0.00352235	0.678457
GO:0042098	BP	T cell proliferation	194	24	0.00354651	0.678457
GO:0002696	BP	positive regulation of leukocyte activation	329	38	0.00373522	0.698766
GO:0005975	BP	carbohydrate metabolic process	627	64	0.0037353	0.698766
GO:0002705	BP	positive regulation of leukocyte mediated immunity	136	18	0.00374476	0.698766
GO:0001909	BP	leukocyte mediated cytotoxicity	107	14	0.00382549	0.703448
GO:1902533	BP	positive regulation of intracellular signal transduction	1051	106	0.00385448	0.703448
GO:0045581	BP	negative regulation of T cell differentiation	46	9	0.00391153	0.706715
GO:0032103	BP	positive regulation of response to external stimulus	525	51	0.00400953	0.718717
GO:0002249	BP	lymphocyte anergy	5	3	0.00414509	0.720328
GO:0002667	BP	regulation of T cell anergy	5	3	0.00414509	0.720328
GO:0002870	BP	T cell anergy	5	3	0.00414509	0.720328
GO:0002911	BP	regulation of lymphocyte anergy	5	3	0.00414509	0.720328
GO:0070661	BP	leukocyte proliferation	312	33	0.00428586	0.734803
GO:0007254	BP	JNK cascade	212	31	0.00440914	0.741489
GO:0006046	BP	N-acetylglucosamine catabolic process	3	2	0.00443546	0.741489
GO:0070302	BP	regulation of stress-activated protein kinase signaling cascade	238	33	0.00448693	0.741489
GO:0036037	BP	CD8-positive, alpha-beta T cell activation	27	7	0.00450092	0.741489
GO:0006952	BP	defense response	1711	132	0.00452743	0.741489
GO:0050857	BP	positive regulation of antigen receptor-mediated signaling pathway	25	7	0.00476844	0.773319
GO:0019319	BP	hexose biosynthetic process	94	14	0.00478972	0.773319
GO:0051251	BP	positive regulation of lymphocyte activation	282	34	0.00489555	0.780625
GO:0009070	BP	serine family amino acid biosynthetic process	16	5	0.00493325	0.780625
GO:0070920	BP	regulation of production of small RNA involved in gene silencing by RNA	25	7	0.00506428	0.784657
GO:0019883	BP	antigen processing and presentation of endogenous antigen	24	7	0.00507984	0.784657
GO:0034114	BP	regulation of heterotypic cell-cell adhesion	26	7	0.00510122	0.784657
GO:0051005	BP	negative regulation of lipoprotein lipase activity	7	3	0.00522555	0.793479
GO:0032011	BP	ARF protein signal transduction	19	7	0.00526314	0.793479
GO:0032012	BP	regulation of ARF protein signal transduction	19	7	0.00526314	0.793479
GO:0060192	BP	negative regulation of lipase activity	18	5	0.00533293	0.793497
GO:1901623	BP	regulation of lymphocyte chemotaxis	27	6	0.00534788	0.793497
GO:0038095	BP	Fc-epsilon receptor signaling pathway	111	18	0.00539573	0.793497
GO:0035710	BP	CD4-positive, alpha-beta T cell activation	97	15	0.00545291	0.793497
GO:0006054	BP	N-acetylneuraminate metabolic process	11	4	0.00552932	0.793497
GO:0045089	BP	positive regulation of innate immune response	211	24	0.00559534	0.793497
GO:0001910	BP	regulation of leukocyte mediated cytotoxicity	75	11	0.00566129	0.795552
GO:0031329	BP	regulation of cellular catabolic process	872	87	0.00571237	0.797804
GO:0055008	BP	cardiac muscle tissue morphogenesis	63	12	0.00580432	0.805703
GO:0048753	BP	pigment granule organization	28	7	0.00630048	0.854317
GO:0050727	BP	regulation of inflammatory response	423	39	0.00633931	0.854317
GO:0072577	BP	endothelial cell apoptotic process	67	11	0.0063395	0.854317
GO:0019318	BP	hexose metabolic process	253	31	0.00645024	0.854317
GO:0006590	BP	thyroid hormone generation	23	6	0.00646585	0.854317
GO:0002699	BP	positive regulation of immune effector process	220	25	0.00651403	0.854317
GO:0050690	BP	regulation of defense response to virus by virus	29	8	0.00660507	0.854317
GO:0001914	BP	regulation of T cell mediated cytotoxicity	35	7	0.00666758	0.854317
GO:0002833	BP	positive regulation of response to biotic stimulus	249	27	0.00668436	0.854317
GO:0050870	BP	positive regulation of T cell activation	213	27	0.00668906	0.854317
GO:0002819	BP	regulation of adaptive immune response	166	20	0.00670113	0.854317
GO:2000404	BP	regulation of T cell migration	43	8	0.00676357	0.854317
GO:0043367	BP	CD4-positive, alpha-beta T cell differentiation	78	13	0.00680084	0.854317
GO:0045619	BP	regulation of lymphocyte differentiation	180	24	0.0068149	0.854317
GO:0006111	BP	regulation of gluconeogenesis	49	9	0.00683003	0.854317
GO:0032703	BP	negative regulation of interleukin-2 production	23	6	0.00689524	0.857761
GO:0044419	BP	interspecies interaction between organisms	2109	167	0.00706744	0.872892
GO:0050867	BP	positive regulation of cell activation	344	38	0.00713191	0.872892
GO:0045785	BP	positive regulation of cell adhesion	426	52	0.00731866	0.890958
GO:0022408	BP	negative regulation of cell-cell adhesion	190	24	0.00743505	0.900313
GO:0070555	BP	response to interleukin-1	211	23	0.0074936	0.902303
GO:0042590	BP	antigen processing and presentation of exogenous peptide antigen via MHC class I	80	12	0.00755131	0.902303
GO:0034097	BP	response to cytokine	1210	105	0.00757039	0.902303
GO:0007205	BP	protein kinase C-activating G protein-coupled receptor signaling pathway	28	7	0.00762808	0.904444
GO:0002711	BP	positive regulation of T cell mediated immunity	50	9	0.00768141	0.906048
GO:0010649	BP	regulation of cell communication by electrical coupling	14	5	0.00778424	0.908942
GO:0002274	BP	myeloid leukocyte activation	659	62	0.00778579	0.908942
GO:1902106	BP	negative regulation of leukocyte differentiation	105	15	0.00795407	0.920051
GO:0035148	BP	tube formation	150	24	0.00797764	0.920051
GO:0046364	BP	monosaccharide biosynthetic process	100	14	0.00802361	0.920051
GO:0016310	BP	phosphorylation	2428	223	0.00804261	0.920051
GO:0043374	BP	CD8-positive, alpha-beta T cell differentiation	15	5	0.00830698	0.945542
GO:0071347	BP	cellular response to interleukin-1	183	20	0.00852826	0.958267
GO:0043370	BP	regulation of CD4-positive, alpha-beta T cell differentiation	48	9	0.00854506	0.958267
GO:0002483	BP	antigen processing and presentation of endogenous peptide antigen	17	6	0.00875197	0.966578
GO:0019885	BP	antigen processing and presentation of endogenous peptide antigen via MHC class I	17	6	0.00875197	0.966578
GO:0002831	BP	regulation of response to biotic stimulus	407	40	0.00875356	0.966578
GO:0140131	BP	positive regulation of lymphocyte chemotaxis	21	5	0.00880556	0.966578
GO:1903800	BP	positive regulation of production of miRNAs involved in gene silencing by miRNA	11	4	0.00897174	0.977233
GO:0016192	BP	vesicle-mediated transport	2034	191	0.00905931	0.982072
GO:0060340	BP	positive regulation of type I interferon-mediated signaling pathway	13	4	0.00925159	0.995848
GO:0070663	BP	regulation of leukocyte proliferation	239	26	0.0092989	0.995848
GO:0046651	BP	lymphocyte proliferation	282	29	0.00931762	0.995848
GO:0016239	BP	positive regulation of macroautophagy	68	12	0.00941688	1
GO:0045088	BP	regulation of innate immune response	305	31	0.00951645	1
GO:0033059	BP	cellular pigmentation	52	10	0.00958931	1
GO:0009896	BP	positive regulation of catabolic process	452	51	0.00970479	1
GO:0043369	BP	CD4-positive or CD8-positive, alpha-beta T cell lineage commitment	22	6	0.00972217	1
GO:0031331	BP	positive regulation of cellular catabolic process	388	45	0.0097467	1
GO:0050856	BP	regulation of T cell receptor signaling pathway	43	8	0.00982486	1
GO:0051403	BP	stress-activated MAPK cascade	284	36	0.00994382	1
GO:0060415	BP	muscle tissue morphogenesis	76	13	0.0100333	1
GO:0042403	BP	thyroid hormone metabolic process	26	6	0.0101695	1
GO:0032943	BP	mononuclear cell proliferation	285	29	0.0103968	1
GO:0048872	BP	homeostasis of number of cells	256	31	0.0104467	1
GO:0098542	BP	defense response to other organism	1103	85	0.010762	1
GO:0019221	BP	cytokine-mediated signaling pathway	794	69	0.0107661	1
GO:0033634	BP	positive regulation of cell-cell adhesion mediated by integrin	6	3	0.0107698	1
GO:0002263	BP	cell activation involved in immune response	717	65	0.0108147	1
GO:0046330	BP	positive regulation of JNK cascade	137	21	0.011035	1
GO:0033578	BP	protein glycosylation in Golgi	5	3	0.0111477	1
GO:0034146	BP	toll-like receptor 5 signaling pathway	2	2	0.011267	1
GO:0003300	BP	cardiac muscle hypertrophy	104	16	0.0113499	1
GO:0010256	BP	endomembrane system organization	462	52	0.0113799	1
GO:0019882	BP	antigen processing and presentation	230	27	0.0116528	1
GO:1905438	BP	non-canonical Wnt signaling pathway involved in midbrain dopaminergic neuron differentiation	2	2	0.0119173	1
GO:0046967	BP	cytosol to endoplasmic reticulum transport	4	3	0.0121195	1
GO:0016055	BP	Wnt signaling pathway	518	63	0.0123116	1
GO:0002366	BP	leukocyte activation involved in immune response	713	64	0.0126544	1
GO:0001573	BP	ganglioside metabolic process	22	6	0.0128144	1
GO:0010800	BP	positive regulation of peptidyl-threonine phosphorylation	30	7	0.0128663	1
GO:2000406	BP	positive regulation of T cell migration	30	6	0.0129117	1
GO:0002479	BP	antigen processing and presentation of exogenous peptide antigen via MHC class I, TAP-dependent	75	11	0.0129553	1
GO:1903798	BP	regulation of production of miRNAs involved in gene silencing by miRNA	23	6	0.0130665	1
GO:0034113	BP	heterotypic cell-cell adhesion	62	11	0.0131229	1
GO:0046636	BP	negative regulation of alpha-beta T cell activation	39	7	0.0131427	1
GO:0010906	BP	regulation of glucose metabolic process	120	17	0.0132157	1
GO:0009607	BP	response to biotic stimulus	1490	115	0.0133701	1
GO:0051707	BP	response to other organism	1456	112	0.0134913	1
GO:0198738	BP	cell-cell signaling by wnt	520	63	0.0135042	1
GO:2000096	BP	positive regulation of Wnt signaling pathway, planar cell polarity pathway	9	4	0.0136117	1
GO:2000052	BP	positive regulation of non-canonical Wnt signaling pathway	13	5	0.0136565	1
GO:0014897	BP	striated muscle hypertrophy	107	16	0.0137541	1
GO:0043207	BP	response to external biotic stimulus	1458	112	0.0137596	1
GO:2000514	BP	regulation of CD4-positive, alpha-beta T cell activation	63	10	0.0140141	1
GO:0070423	BP	nucleotide-binding oligomerization domain containing signaling pathway	37	7	0.0145459	1
GO:0035556	BP	intracellular signal transduction	2822	260	0.0147515	1
GO:0014896	BP	muscle hypertrophy	109	16	0.0149549	1
GO:0001933	BP	negative regulation of protein phosphorylation	442	49	0.0152488	1
GO:0031098	BP	stress-activated protein kinase signaling cascade	298	37	0.0152569	1
GO:1903707	BP	negative regulation of hemopoiesis	156	19	0.0152766	1
GO:0071985	BP	multivesicular body sorting pathway	40	7	0.0153086	1
GO:0030155	BP	regulation of cell adhesion	734	81	0.0153177	1
GO:0010799	BP	regulation of peptidyl-threonine phosphorylation	48	9	0.0154656	1
GO:0046639	BP	negative regulation of alpha-beta T cell differentiation	25	6	0.0154818	1
GO:0030299	BP	intestinal cholesterol absorption	17	4	0.0155841	1
GO:0038083	BP	peptidyl-tyrosine autophosphorylation	41	10	0.0156124	1
GO:0048644	BP	muscle organ morphogenesis	83	13	0.0158294	1
GO:0048144	BP	fibroblast proliferation	83	13	0.0158502	1
GO:0009894	BP	regulation of catabolic process	1030	98	0.0160589	1
GO:0035872	BP	nucleotide-binding domain, leucine rich repeat containing receptor signaling pathway	38	7	0.0160922	1
GO:0060071	BP	Wnt signaling pathway, planar cell polarity pathway	108	16	0.0161347	1
GO:0097428	BP	protein maturation by iron-sulfur cluster transfer	15	3	0.0163079	1
GO:0002474	BP	antigen processing and presentation of peptide antigen via MHC class I	99	13	0.0163583	1
GO:0046637	BP	regulation of alpha-beta T cell differentiation	64	11	0.0163651	1
GO:0043299	BP	leukocyte degranulation	535	50	0.0163769	1
GO:0032438	BP	melanosome organization	27	6	0.0164563	1
GO:0072678	BP	T cell migration	65	9	0.016548	1
GO:0043552	BP	positive regulation of phosphatidylinositol 3-kinase activity	33	8	0.016579	1
GO:0003334	BP	keratinocyte development	12	4	0.0169219	1
GO:0009967	BP	positive regulation of signal transduction	1680	157	0.0169594	1
GO:0043122	BP	regulation of I-kappaB kinase/NF-kappaB signaling	252	28	0.0169631	1
GO:0042326	BP	negative regulation of phosphorylation	482	52	0.0171042	1
GO:0090036	BP	regulation of protein kinase C signaling	18	6	0.0172123	1
GO:0090175	BP	regulation of establishment of planar polarity	110	16	0.0174292	1
GO:0007264	BP	small GTPase mediated signal transduction	506	64	0.0175751	1
GO:0033632	BP	regulation of cell-cell adhesion mediated by integrin	11	4	0.0175777	1
GO:0072102	BP	glomerulus morphogenesis	9	4	0.0176455	1
GO:0016579	BP	protein deubiquitination	267	29	0.0176754	1
GO:0032743	BP	positive regulation of interleukin-2 production	26	6	0.0177461	1
GO:0006001	BP	fructose catabolic process	5	2	0.0177801	1
GO:0061624	BP	fructose catabolic process to hydroxyacetone phosphate and glyceraldehyde-3-phosphate	5	2	0.0177801	1
GO:0006954	BP	inflammatory response	799	65	0.0177971	1
GO:0002822	BP	regulation of adaptive immune response based on somatic recombination of immune receptors built from immunoglobulin superfamily domains	152	17	0.0179047	1
GO:0007034	BP	vacuolar transport	147	20	0.0181985	1
GO:0035994	BP	response to muscle stretch	18	5	0.0182548	1
GO:0032649	BP	regulation of interferon-gamma production	103	12	0.0183547	1
GO:1901098	BP	positive regulation of autophagosome maturation	7	3	0.0184243	1
GO:0090481	BP	pyrimidine nucleotide-sugar transmembrane transport	11	3	0.0185989	1
GO:1903054	BP	negative regulation of extracellular matrix organization	14	4	0.0186848	1
GO:0030900	BP	forebrain development	389	50	0.0190676	1
GO:0060374	BP	mast cell differentiation	5	3	0.0190754	1
GO:1903725	BP	regulation of phospholipid metabolic process	94	15	0.0192161	1
GO:0071345	BP	cellular response to cytokine stimulus	1120	95	0.0193817	1
GO:0044262	BP	cellular carbohydrate metabolic process	292	33	0.0194167	1
GO:0003176	BP	aortic valve development	32	8	0.0194456	1
GO:0031400	BP	negative regulation of protein modification process	638	66	0.0194827	1
GO:0050860	BP	negative regulation of T cell receptor signaling pathway	23	5	0.0195082	1
GO:0060218	BP	hematopoietic stem cell differentiation	87	13	0.0195633	1
GO:0033631	BP	cell-cell adhesion mediated by integrin	17	5	0.0197173	1
GO:0007039	BP	protein catabolic process in the vacuole	19	5	0.0198418	1
GO:0007249	BP	I-kappaB kinase/NF-kappaB signaling	286	30	0.0199976	1
GO:0034341	BP	response to interferon-gamma	199	22	0.0200021	1
GO:0001817	BP	regulation of cytokine production	790	65	0.0201005	1
GO:1903615	BP	positive regulation of protein tyrosine phosphatase activity	3	2	0.0201996	1
GO:0045954	BP	positive regulation of natural killer cell mediated cytotoxicity	24	5	0.0203985	1
GO:0060318	BP	definitive erythrocyte differentiation	6	3	0.0205328	1
GO:0044257	BP	cellular protein catabolic process	778	74	0.020622	1
GO:0098856	BP	intestinal lipid absorption	19	4	0.0206589	1
GO:0035995	BP	detection of muscle stretch	4	2	0.0206993	1
GO:0043320	BP	natural killer cell degranulation	7	3	0.0208182	1
GO:0036065	BP	fucosylation	17	4	0.0211179	1
GO:0045590	BP	negative regulation of regulatory T cell differentiation	7	2	0.0212077	1
GO:0060620	BP	regulation of cholesterol import	4	2	0.021296	1
GO:2000909	BP	regulation of sterol import	4	2	0.021296	1
GO:0002709	BP	regulation of T cell mediated immunity	73	10	0.0213184	1
GO:1990868	BP	response to chemokine	97	10	0.0216745	1
GO:1990869	BP	cellular response to chemokine	97	10	0.0216745	1
GO:0032101	BP	regulation of response to external stimulus	1091	94	0.0216877	1
GO:0009966	BP	regulation of signal transduction	3197	288	0.0217257	1
GO:0033032	BP	regulation of myeloid cell apoptotic process	29	6	0.0219656	1
GO:2000736	BP	regulation of stem cell differentiation	118	17	0.0221952	1
GO:0048769	BP	sarcomerogenesis	3	2	0.0223905	1
GO:0016266	BP	O-glycan processing	60	10	0.0227153	1
GO:1900103	BP	positive regulation of endoplasmic reticulum unfolded protein response	13	4	0.0227953	1
GO:0019722	BP	calcium-mediated signaling	222	27	0.0230148	1
GO:0060338	BP	regulation of type I interferon-mediated signaling pathway	35	6	0.0230438	1
GO:0006006	BP	glucose metabolic process	213	25	0.0231116	1
GO:0043371	BP	negative regulation of CD4-positive, alpha-beta T cell differentiation	21	5	0.0231316	1
GO:0031341	BP	regulation of cell killing	92	11	0.0234211	1
GO:0001816	BP	cytokine production	857	70	0.0236914	1
GO:2000739	BP	regulation of mesenchymal stem cell differentiation	6	3	0.0236999	1
GO:0033033	BP	negative regulation of myeloid cell apoptotic process	16	4	0.0237973	1
GO:1905671	BP	regulation of lysosome organization	4	2	0.0238271	1
GO:0106035	BP	protein maturation by [4Fe-4S] cluster transfer	5	2	0.0238687	1
GO:1903649	BP	regulation of cytoplasmic transport	26	6	0.0241556	1
GO:0034166	BP	toll-like receptor 10 signaling pathway	1	1	0.0244254	1
GO:0003139	BP	secondary heart field specification	11	4	0.0244297	1
GO:0002444	BP	myeloid leukocyte mediated immunity	553	50	0.0244444	1
GO:0032469	BP	endoplasmic reticulum calcium ion homeostasis	24	6	0.0247432	1
GO:0042129	BP	regulation of T cell proliferation	166	18	0.0248216	1
GO:0002433	BP	immune response-regulating cell surface receptor signaling pathway involved in phagocytosis	78	14	0.0249195	1
GO:0038096	BP	Fc-gamma receptor signaling pathway involved in phagocytosis	78	14	0.0249195	1
GO:0030163	BP	protein catabolic process	931	87	0.0250695	1
GO:0002470	BP	plasmacytoid dendritic cell antigen processing and presentation	1	1	0.0256085	1
GO:0019310	BP	inositol catabolic process	1	1	0.0256363	1
GO:1900275	BP	negative regulation of phospholipase C activity	2	2	0.0256381	1
GO:0045759	BP	negative regulation of action potential	13	3	0.0257884	1
GO:0097742	BP	de novo centriole assembly	5	2	0.0258359	1
GO:0098535	BP	de novo centriole assembly involved in multi-ciliated epithelial cell differentiation	5	2	0.0258359	1
GO:0019320	BP	hexose catabolic process	56	9	0.0260969	1
GO:0046635	BP	positive regulation of alpha-beta T cell activation	63	10	0.0261628	1
GO:0010987	BP	negative regulation of high-density lipoprotein particle clearance	1	1	0.0261914	1
GO:0002360	BP	T cell lineage commitment	28	6	0.026239	1
GO:0030011	BP	maintenance of cell polarity	19	5	0.0262473	1
GO:0002821	BP	positive regulation of adaptive immune response	109	13	0.0264065	1
GO:1901834	BP	regulation of deadenylation-independent decapping of nuclear-transcribed mRNA	1	1	0.0265639	1
GO:1901835	BP	positive regulation of deadenylation-independent decapping of nuclear-transcribed mRNA	1	1	0.0265639	1
GO:1904246	BP	negative regulation of polynucleotide adenylyltransferase activity	1	1	0.0265639	1
GO:0070498	BP	interleukin-1-mediated signaling pathway	103	13	0.0266138	1
GO:0071385	BP	cellular response to glucocorticoid stimulus	58	9	0.0266813	1
GO:1902036	BP	regulation of hematopoietic stem cell differentiation	73	11	0.0267323	1
GO:0016241	BP	regulation of macroautophagy	176	21	0.0267397	1
GO:0007041	BP	lysosomal transport	108	16	0.0269519	1
GO:0021730	BP	trigeminal sensory nucleus development	2	2	0.0272007	1
GO:0021740	BP	principal sensory nucleus of trigeminal nerve development	2	2	0.0272007	1
GO:0038094	BP	Fc-gamma receptor signaling pathway	81	14	0.027231	1
GO:0010675	BP	regulation of cellular carbohydrate metabolic process	147	19	0.0275113	1
GO:0035584	BP	calcium-mediated signaling using intracellular calcium source	22	5	0.0275604	1
GO:0002753	BP	cytoplasmic pattern recognition receptor signaling pathway	68	10	0.0277395	1
GO:2000401	BP	regulation of lymphocyte migration	63	9	0.0278057	1
GO:0046296	BP	glycolate catabolic process	1	1	0.0278183	1
GO:0006493	BP	protein O-linked glycosylation	105	15	0.0278588	1
GO:0032874	BP	positive regulation of stress-activated MAPK cascade	169	22	0.028269	1
GO:0018107	BP	peptidyl-threonine phosphorylation	117	18	0.0285269	1
GO:0033028	BP	myeloid cell apoptotic process	33	6	0.0286244	1
GO:0032413	BP	negative regulation of ion transmembrane transporter activity	76	11	0.0288765	1
GO:2000403	BP	positive regulation of lymphocyte migration	37	6	0.0288891	1
GO:0051481	BP	negative regulation of cytosolic calcium ion concentration	13	4	0.0289274	1
GO:0006575	BP	cellular modified amino acid metabolic process	187	19	0.0289381	1
GO:0015780	BP	nucleotide-sugar transmembrane transport	12	3	0.0295587	1
GO:0002252	BP	immune effector process	1188	97	0.0295912	1
GO:0051649	BP	establishment of localization in cell	2762	235	0.029628	1
GO:0010595	BP	positive regulation of endothelial cell migration	132	17	0.0299606	1
GO:0032088	BP	negative regulation of NF-kappaB transcription factor activity	92	12	0.0301998	1
GO:1905281	BP	positive regulation of retrograde transport, endosome to Golgi	2	2	0.0302404	1
GO:0048583	BP	regulation of response to stimulus	4253	361	0.0302496	1
GO:1902204	BP	positive regulation of hepatocyte growth factor receptor signaling pathway	1	1	0.0303919	1
GO:1900280	BP	negative regulation of CD4-positive, alpha-beta T cell costimulation	1	1	0.0303972	1
GO:1905675	BP	negative regulation of adaptive immune memory response	1	1	0.0303972	1
GO:2000524	BP	negative regulation of T cell costimulation	1	1	0.0303972	1
GO:0048145	BP	regulation of fibroblast proliferation	82	12	0.0304107	1
GO:0001736	BP	establishment of planar polarity	124	17	0.0305317	1
GO:0007164	BP	establishment of tissue polarity	124	17	0.0305317	1
GO:0044241	BP	lipid digestion	21	4	0.0306559	1
GO:0019262	BP	N-acetylneuraminate catabolic process	6	2	0.0308917	1
GO:1904019	BP	epithelial cell apoptotic process	116	15	0.0310742	1
GO:0071549	BP	cellular response to dexamethasone stimulus	31	6	0.0310903	1
GO:0006563	BP	L-serine metabolic process	10	3	0.0311039	1
GO:0070646	BP	protein modification by small protein removal	284	29	0.0313428	1
GO:0071384	BP	cellular response to corticosteroid stimulus	61	9	0.0315082	1
GO:0002275	BP	myeloid cell activation involved in immune response	547	49	0.0315387	1
GO:0032372	BP	negative regulation of sterol transport	30	4	0.0315849	1
GO:0032375	BP	negative regulation of cholesterol transport	30	4	0.0315849	1
GO:0034063	BP	stress granule assembly	23	5	0.0317706	1
GO:0098609	BP	cell-cell adhesion	881	90	0.0318717	1
GO:0002475	BP	antigen processing and presentation via MHC class Ib	14	4	0.0321604	1
GO:0001975	BP	response to amphetamine	33	6	0.0322076	1
GO:0018210	BP	peptidyl-threonine modification	126	19	0.0322367	1
GO:0060685	BP	regulation of prostatic bud formation	6	3	0.0323809	1
GO:0045599	BP	negative regulation of fat cell differentiation	53	9	0.0324836	1
GO:0002446	BP	neutrophil mediated immunity	499	45	0.0327285	1
GO:0015917	BP	aminophospholipid transport	4	2	0.032799	1
GO:0030241	BP	skeletal muscle myosin thick filament assembly	3	2	0.0328557	1
GO:0071688	BP	striated muscle myosin thick filament assembly	3	2	0.0328557	1
GO:1990569	BP	UDP-N-acetylglucosamine transmembrane transport	5	2	0.0329308	1
GO:0031063	BP	regulation of histone deacetylation	29	6	0.0330245	1
GO:0070059	BP	intrinsic apoptotic signaling pathway in response to endoplasmic reticulum stress	63	10	0.0330407	1
GO:0098792	BP	xenophagy	9	3	0.0331381	1
GO:0006687	BP	glycosphingolipid metabolic process	65	10	0.0332126	1
GO:0090218	BP	positive regulation of lipid kinase activity	37	8	0.0332153	1
GO:1905146	BP	lysosomal protein catabolic process	15	4	0.0335098	1
GO:0032269	BP	negative regulation of cellular protein metabolic process	1141	99	0.0335354	1
GO:0072676	BP	lymphocyte migration	114	12	0.0337664	1
GO:0002706	BP	regulation of lymphocyte mediated immunity	153	16	0.0338614	1
GO:0043946	BP	positive regulation of catalytic activity in other organism involved in symbiotic interaction	1	1	0.033873	1
GO:0043947	BP	positive regulation by host of symbiont catalytic activity	1	1	0.033873	1
GO:0007420	BP	brain development	751	85	0.0339203	1
GO:0035646	BP	endosome to melanosome transport	10	3	0.0340933	1
GO:0043485	BP	endosome to pigment granule transport	10	3	0.0340933	1
GO:0048757	BP	pigment granule maturation	10	3	0.0340933	1
GO:0002374	BP	cytokine secretion involved in immune response	4	2	0.034149	1
GO:0050670	BP	regulation of lymphocyte proliferation	218	22	0.0342868	1
GO:0002703	BP	regulation of leukocyte mediated immunity	209	21	0.0343156	1
GO:0002824	BP	positive regulation of adaptive immune response based on somatic recombination of immune receptors built from immunoglobulin superfamily domains	104	12	0.0344149	1
GO:0071447	BP	cellular response to hydroperoxide	8	3	0.0344217	1
GO:0070304	BP	positive regulation of stress-activated protein kinase signaling cascade	171	22	0.0345402	1
GO:1901532	BP	regulation of hematopoietic progenitor cell differentiation	86	12	0.034691	1
GO:0009101	BP	glycoprotein biosynthetic process	340	36	0.0352059	1
GO:0060322	BP	head development	793	89	0.0352443	1
GO:1902296	BP	DNA strand elongation involved in cell cycle DNA replication	1	1	0.0353021	1
GO:1902319	BP	DNA strand elongation involved in nuclear cell cycle DNA replication	1	1	0.0353021	1
GO:1902983	BP	DNA strand elongation involved in mitotic DNA replication	1	1	0.0353021	1
GO:0043547	BP	positive regulation of GTPase activity	400	49	0.0353123	1
GO:0042267	BP	natural killer cell mediated cytotoxicity	60	8	0.0353234	1
GO:0035696	BP	monocyte extravasation	8	3	0.0354905	1
GO:0051641	BP	cellular localization	3456	294	0.03579	1
GO:1904716	BP	positive regulation of chaperone-mediated autophagy	1	1	0.0359246	1
GO:0060020	BP	Bergmann glial cell differentiation	8	3	0.0360745	1
GO:0043095	BP	regulation of GTP cyclohydrolase I activity	1	1	0.0362167	1
GO:0043105	BP	negative regulation of GTP cyclohydrolase I activity	1	1	0.0362167	1
GO:0032944	BP	regulation of mononuclear cell proliferation	220	22	0.0362632	1
GO:2000050	BP	regulation of non-canonical Wnt signaling pathway	23	6	0.036463	1
GO:0070528	BP	protein kinase C signaling	32	7	0.0364986	1
GO:0150070	BP	regulation of arginase activity	1	1	0.0365318	1
GO:0150072	BP	positive regulation of arginase activity	1	1	0.0365318	1
GO:0032102	BP	negative regulation of response to external stimulus	433	40	0.0366658	1
GO:1905331	BP	negative regulation of morphogenesis of an epithelium	17	5	0.0366939	1
GO:0090135	BP	actin filament branching	3	2	0.0367733	1
GO:0007257	BP	activation of JUN kinase activity	39	8	0.0367742	1
GO:0007417	BP	central nervous system development	1033	112	0.0369231	1
GO:1905449	BP	regulation of Fc-gamma receptor signaling pathway involved in phagocytosis	7	3	0.0369817	1
GO:0031643	BP	positive regulation of myelination	19	5	0.0370866	1
GO:2001135	BP	regulation of endocytic recycling	12	4	0.0372027	1
GO:0032609	BP	interferon-gamma production	114	12	0.0372513	1
GO:0010647	BP	positive regulation of cell communication	1864	170	0.0372591	1
GO:1905314	BP	semi-lunar valve development	37	8	0.0373424	1
GO:0010992	BP	ubiquitin recycling	10	3	0.0375256	1
GO:0030501	BP	positive regulation of bone mineralization	40	8	0.0378601	1
GO:0014065	BP	phosphatidylinositol 3-kinase signaling	154	21	0.0379037	1
GO:0007442	BP	hindgut morphogenesis	7	3	0.0380461	1
GO:0003223	BP	ventricular compact myocardium morphogenesis	8	3	0.0381051	1
GO:0050882	BP	voluntary musculoskeletal movement	7	3	0.0381507	1
GO:0036230	BP	granulocyte activation	507	45	0.0383648	1
GO:0002477	BP	antigen processing and presentation of exogenous peptide antigen via MHC class Ib	3	2	0.0385359	1
GO:0006672	BP	ceramide metabolic process	100	13	0.0385583	1
GO:0060627	BP	regulation of vesicle-mediated transport	552	60	0.0385731	1
GO:0045766	BP	positive regulation of angiogenesis	208	22	0.0390167	1
GO:0048518	BP	positive regulation of biological process	6176	510	0.0390902	1
GO:0010880	BP	regulation of release of sequestered calcium ion into cytosol by sarcoplasmic reticulum	32	6	0.0391839	1
GO:0030178	BP	negative regulation of Wnt signaling pathway	218	27	0.0393032	1
GO:2000656	BP	regulation of apolipoprotein binding	1	1	0.0393463	1
GO:2000657	BP	negative regulation of apolipoprotein binding	1	1	0.0393463	1
GO:0007223	BP	Wnt signaling pathway, calcium modulating pathway	38	8	0.0395217	1
GO:0060332	BP	positive regulation of response to interferon-gamma	6	2	0.0397007	1
GO:0060335	BP	positive regulation of interferon-gamma-mediated signaling pathway	6	2	0.0397007	1
GO:0002431	BP	Fc receptor mediated stimulatory signaling pathway	84	14	0.0397865	1
GO:0036151	BP	phosphatidylcholine acyl-chain remodeling	29	5	0.0401256	1
GO:0072135	BP	kidney mesenchymal cell proliferation	3	2	0.0403176	1
GO:0072136	BP	metanephric mesenchymal cell proliferation involved in metanephros development	3	2	0.0403176	1
GO:0032801	BP	receptor catabolic process	35	7	0.0403647	1
GO:0006486	BP	protein glycosylation	250	27	0.0406072	1
GO:0043413	BP	macromolecule glycosylation	250	27	0.0406072	1
GO:0060147	BP	regulation of posttranscriptional gene silencing	115	13	0.0406929	1
GO:0060966	BP	regulation of gene silencing by RNA	115	13	0.0406929	1
GO:0002378	BP	immunoglobulin biosynthetic process	4	2	0.0408012	1
GO:0002443	BP	leukocyte mediated immunity	782	64	0.0409734	1
GO:0050777	BP	negative regulation of immune response	158	16	0.0409835	1
GO:0002304	BP	gamma-delta intraepithelial T cell differentiation	2	1	0.0409918	1
GO:0002305	BP	CD8-positive, gamma-delta intraepithelial T cell differentiation	2	1	0.0409918	1
GO:0043123	BP	positive regulation of I-kappaB kinase/NF-kappaB signaling	188	20	0.041178	1
GO:0043087	BP	regulation of GTPase activity	475	57	0.0412444	1
GO:0043321	BP	regulation of natural killer cell degranulation	3	2	0.0412448	1
GO:0043323	BP	positive regulation of natural killer cell degranulation	3	2	0.0412448	1
GO:0030157	BP	pancreatic juice secretion	12	3	0.0413002	1
GO:0002428	BP	antigen processing and presentation of peptide antigen via MHC class Ib	7	3	0.0414221	1
GO:0061614	BP	pri-miRNA transcription by RNA polymerase II	53	10	0.0419707	1
GO:1902260	BP	negative regulation of delayed rectifier potassium channel activity	14	3	0.0419806	1
GO:2001258	BP	negative regulation of cation channel activity	51	7	0.04202	1
GO:0001574	BP	ganglioside biosynthetic process	13	4	0.0420979	1
GO:0071260	BP	cellular response to mechanical stimulus	78	11	0.0421423	1
GO:0042093	BP	T-helper cell differentiation	60	9	0.0422824	1
GO:0032483	BP	regulation of Rab protein signal transduction	7	3	0.0425684	1
GO:0034116	BP	positive regulation of heterotypic cell-cell adhesion	16	4	0.0428264	1
GO:0023056	BP	positive regulation of signaling	1871	170	0.0429837	1
GO:0070936	BP	protein K48-linked ubiquitination	57	9	0.0429921	1
GO:0051057	BP	positive regulation of small GTPase mediated signal transduction	76	12	0.0431742	1
GO:0043065	BP	positive regulation of apoptotic process	683	67	0.0433088	1
GO:0060621	BP	negative regulation of cholesterol import	2	1	0.0435364	1
GO:2000910	BP	negative regulation of sterol import	2	1	0.0435364	1
GO:0070098	BP	chemokine-mediated signaling pathway	88	8	0.0435909	1
GO:0021537	BP	telencephalon development	257	34	0.043596	1
GO:0006793	BP	phosphorus metabolic process	3335	285	0.0436117	1
GO:0007166	BP	cell surface receptor signaling pathway	3043	269	0.0436167	1
GO:0043011	BP	myeloid dendritic cell differentiation	18	4	0.0437933	1
GO:0050858	BP	negative regulation of antigen receptor-mediated signaling pathway	31	5	0.0438151	1
GO:0003221	BP	right ventricular cardiac muscle tissue morphogenesis	3	2	0.0438776	1
GO:0032509	BP	endosome transport via multivesicular body sorting pathway	34	5	0.0441383	1
GO:0070716	BP	mismatch repair involved in maintenance of fidelity involved in DNA-dependent DNA replication	1	1	0.0446198	1
GO:1901844	BP	regulation of cell communication by electrical coupling involved in cardiac conduction	9	3	0.0447121	1
GO:1901072	BP	glucosamine-containing compound catabolic process	9	2	0.0447868	1
GO:0071706	BP	tumor necrosis factor superfamily cytokine production	118	13	0.0450124	1
GO:1901017	BP	negative regulation of potassium ion transmembrane transporter activity	28	5	0.045269	1
GO:0002664	BP	regulation of T cell tolerance induction	10	3	0.0454629	1
GO:0002294	BP	CD4-positive, alpha-beta T cell differentiation involved in immune response	62	9	0.0454648	1
GO:0060968	BP	regulation of gene silencing	135	14	0.0455183	1
GO:0010942	BP	positive regulation of cell death	743	72	0.0456973	1
GO:0008333	BP	endosome to lysosome transport	51	8	0.0457149	1
GO:0043009	BP	chordate embryonic development	643	68	0.0457665	1
GO:1901725	BP	regulation of histone deacetylase activity	10	3	0.0458595	1
GO:0003138	BP	primary heart field specification	3	2	0.0459354	1
GO:2000351	BP	regulation of endothelial cell apoptotic process	61	8	0.0460196	1
GO:2000515	BP	negative regulation of CD4-positive, alpha-beta T cell activation	31	5	0.0461979	1
GO:0030278	BP	regulation of ossification	210	25	0.0463202	1
GO:0071346	BP	cellular response to interferon-gamma	179	19	0.0463233	1
GO:0034356	BP	NAD biosynthesis via nicotinamide riboside salvage pathway	14	3	0.0465087	1
GO:0043388	BP	positive regulation of DNA binding	60	9	0.0466197	1
GO:0046579	BP	positive regulation of Ras protein signal transduction	69	11	0.0468016	1
GO:0002717	BP	positive regulation of natural killer cell mediated immunity	29	5	0.0468174	1
GO:0001906	BP	cell killing	171	14	0.0468782	1
GO:0019884	BP	antigen processing and presentation of exogenous antigen	183	20	0.047024	1
GO:0036034	BP	mediator complex assembly	1	1	0.0470556	1
GO:2001176	BP	regulation of mediator complex assembly	1	1	0.0470556	1
GO:2001178	BP	positive regulation of mediator complex assembly	1	1	0.0470556	1
GO:0023016	BP	signal transduction by trans-phosphorylation	3	2	0.0470876	1
GO:0051092	BP	positive regulation of NF-kappaB transcription factor activity	158	19	0.0471197	1
GO:0051090	BP	regulation of DNA-binding transcription factor activity	452	45	0.0471901	1
GO:0031034	BP	myosin filament assembly	4	2	0.0473655	1
GO:1903727	BP	positive regulation of phospholipid metabolic process	50	9	0.0474265	1
GO:0007029	BP	endoplasmic reticulum organization	69	10	0.047561	1
GO:0001922	BP	B-1 B cell homeostasis	3	2	0.0478507	1
GO:0060759	BP	regulation of response to cytokine stimulus	194	19	0.0478926	1
GO:0010941	BP	regulation of cell death	1714	148	0.0480735	1
GO:0042119	BP	neutrophil activation	500	44	0.0481049	1
GO:0002287	BP	alpha-beta T cell activation involved in immune response	63	9	0.0481631	1
GO:0002293	BP	alpha-beta T cell differentiation involved in immune response	63	9	0.0481631	1
GO:0043312	BP	neutrophil degranulation	485	43	0.0482379	1
GO:0090160	BP	Golgi to lysosome transport	9	3	0.0485598	1
GO:0045655	BP	regulation of monocyte differentiation	22	5	0.0486637	1
GO:1905664	BP	regulation of calcium ion import across plasma membrane	4	2	0.0488234	1
GO:0072497	BP	mesenchymal stem cell differentiation	8	3	0.0489393	1
GO:0002127	BP	tRNA wobble base cytosine methylation	1	1	0.0489399	1
GO:2001185	BP	regulation of CD8-positive, alpha-beta T cell activation	18	4	0.048997	1
GO:0042060	BP	wound healing	533	56	0.0491643	1
GO:1902951	BP	negative regulation of dendritic spine maintenance	4	2	0.049331	1
GO:2000641	BP	regulation of early endosome to late endosome transport	18	4	0.0494294	1
GO:0051604	BP	protein maturation	291	28	0.0496195	1
GO:1903053	BP	regulation of extracellular matrix organization	44	8	0.0496406	1
GO:1903251	BP	multi-ciliated epithelial cell differentiation	8	2	0.0496599	1
GO:0006925	BP	inflammatory cell apoptotic process	22	4	0.0496635	1
GO:0042640	BP	anagen	5	2	0.0498088	1
GO:0051884	BP	regulation of timing of anagen	5	2	0.0498088	1

### Sheet: E. Pathways for Gene on UC1
Supplementary Table 2E. The Toppgene analysis identified pathways for the UC associated genes associated to UC associated CpG sites from immune cells.
Category	ID	Name	p-value	q-value Bonferroni	q-value FDR B&H	q-value FDR B&Y	Hit Count in Query List	Hit Count in Genome	Hit in Query List
GO: Biological Process	GO:0042110	T cell activation	5.955e-17	2.143e-13	2.143e-13	1.878e-12	29	566	CYLD	TCF7	SH3RF1	TNFSF14	DTX1	GATA3	LCK	WDFY4	LAX1	ITPKB	TXK	TGFB1	ADORA2A	CD3D	CD3E	CADM1	CD6	SATB1	LAT	TIGIT	CLEC4A	PIK3CD	MAD1L1	RORA	SLA2	CTLA4	IL23R	VCAM1	SOS1
GO: Biological Process	GO:0046649	lymphocyte activation	2.593e-16	9.328e-13	4.664e-13	4.088e-12	34	865	CYLD	HDAC9	TCF7	SH3RF1	TNFSF14	DTX1	C17orf99	GATA3	PFDN1	LCK	WDFY4	LAX1	ITPKB	TXK	TGFB1	ADORA2A	CD3D	CD3E	CADM1	CD6	SATB1	LAT	TIGIT	NFATC1	CLEC4A	PIK3CD	MAD1L1	RORA	SLA2	CTLA4	BANK1	IL23R	VCAM1	SOS1
GO: Biological Process	GO:0002682	regulation of immune system process	1.093e-14	3.933e-11	1.311e-11	1.149e-10	45	1747	KLHL6	CYLD	TCF7	UBE2K	SH3RF1	TNFSF14	DTX1	C17orf99	ETS1	GATA3	TNRC6B	PSMD11	LCK	UBASH3A	LAX1	ELMO1	GGT1	ITPKB	TXK	TGFB1	ADORA2A	CD3D	CD3E	CD247	TKFC	CADM1	CD6	LAT	TIGIT	NFATC1	CLEC4A	PIK3CD	SKAP1	MAD1L1	PLCB1	PRKCH	RORA	SLA2	STK39	CTLA4	CCL25	BANK1	IL23R	VCAM1	SOS1
GO: Biological Process	GO:0001775	cell activation	1.954e-14	7.03e-11	1.758e-11	1.541e-10	43	1623	CYLD	HDAC9	EVL	TCF4	TCF7	SH3RF1	TNFSF14	DTX1	C17orf99	GATA3	PFDN1	PSMD11	LCK	UBASH3A	WDFY4	LAX1	PGM1	ITPKB	ITPR1	TXK	TGFB1	ADORA2A	CD3D	CD3E	CADM1	CD6	SATB1	LAT	TIGIT	NFATC1	CLEC4A	PIK3CD	MAD1L1	PLCB1	PRKCH	RORA	SLA2	CTLA4	BANK1	CTSS	IL23R	VCAM1	SOS1
GO: Biological Process	GO:0050863	regulation of T cell activation	2.713e-12	9.762e-09	1.952e-09	1.711e-08	20	373	CYLD	TCF7	SH3RF1	TNFSF14	DTX1	GATA3	LCK	LAX1	ITPKB	TGFB1	ADORA2A	CD3E	CD6	LAT	TIGIT	MAD1L1	CTLA4	IL23R	VCAM1	SOS1
GO: Biological Process	GO:0030098	lymphocyte differentiation	4.379e-12	1.576e-08	2.626e-09	2.302e-08	21	430	CYLD	HDAC9	TCF7	SH3RF1	DTX1	C17orf99	GATA3	LCK	ITPKB	TXK	TGFB1	CD3D	CD3E	SATB1	NFATC1	PIK3CD	RORA	CTLA4	IL23R	VCAM1	SOS1
GO: Biological Process	GO:0045321	leukocyte activation	6.068e-12	2.183e-08	3.119e-09	2.734e-08	37	1447	CYLD	HDAC9	TCF7	SH3RF1	TNFSF14	DTX1	C17orf99	GATA3	PFDN1	PSMD11	LCK	WDFY4	LAX1	PGM1	ITPKB	TXK	TGFB1	ADORA2A	CD3D	CD3E	CADM1	CD6	SATB1	LAT	TIGIT	NFATC1	CLEC4A	PIK3CD	MAD1L1	RORA	SLA2	CTLA4	BANK1	CTSS	IL23R	VCAM1	SOS1
GO: Biological Process	GO:1903037	regulation of leukocyte cell-cell adhesion	1.662e-11	5.978e-08	7.473e-09	6.55e-08	19	365	CYLD	TNFSF14	DTX1	ETS1	GATA3	LCK	LAX1	ITPKB	TGFB1	ADORA2A	CD3E	CD6	TIGIT	SKAP1	MAD1L1	CTLA4	CCL25	IL23R	VCAM1
GO: Biological Process	GO:1903131	mononuclear cell differentiation	4.345e-11	1.563e-07	1.737e-08	1.523e-07	21	486	CYLD	HDAC9	TCF7	SH3RF1	DTX1	C17orf99	GATA3	LCK	ITPKB	TXK	TGFB1	CD3D	CD3E	SATB1	NFATC1	PIK3CD	RORA	CTLA4	IL23R	VCAM1	SOS1
GO: Biological Process	GO:0030217	T cell differentiation	6.174e-11	2.221e-07	2.221e-08	1.947e-07	17	302	CYLD	TCF7	SH3RF1	DTX1	GATA3	LCK	ITPKB	TXK	TGFB1	CD3D	CD3E	SATB1	PIK3CD	RORA	CTLA4	IL23R	SOS1
GO: Biological Process	GO:0007159	leukocyte cell-cell adhesion	9.884e-11	3.556e-07	3.233e-08	2.834e-07	19	405	CYLD	TNFSF14	DTX1	ETS1	GATA3	LCK	LAX1	ITPKB	TGFB1	ADORA2A	CD3E	CD6	TIGIT	SKAP1	MAD1L1	CTLA4	CCL25	IL23R	VCAM1
GO: Biological Process	GO:0002768	immune response-regulating cell surface receptor signaling pathway	2.371e-10	8.531e-07	7.109e-08	6.231e-07	21	533	KLHL6	CYLD	GATA3	PSMD11	LCK	UBASH3A	LAX1	ELMO1	TXK	CD3D	CD3E	CD247	LAT	NFATC1	CLEC4A	PIK3CD	SKAP1	PRKCH	SLA2	CTLA4	SOS1
GO: Biological Process	GO:0002764	immune response-regulating signaling pathway	2.717e-10	9.774e-07	7.519e-08	6.591e-07	21	537	KLHL6	CYLD	GATA3	PSMD11	LCK	UBASH3A	LAX1	ELMO1	TXK	CD3D	CD3E	CD247	LAT	NFATC1	CLEC4A	PIK3CD	SKAP1	PRKCH	SLA2	CTLA4	SOS1
GO: Biological Process	GO:0050851	antigen receptor-mediated signaling pathway	3.54e-10	1.274e-06	9.097e-08	7.974e-07	17	338	KLHL6	CYLD	GATA3	PSMD11	LCK	UBASH3A	LAX1	TXK	CD3D	CD3E	CD247	LAT	PIK3CD	SKAP1	PRKCH	SLA2	CTLA4
GO: Biological Process	GO:0050852	T cell receptor signaling pathway	6.322e-10	2.275e-06	1.516e-07	1.329e-06	14	219	CYLD	GATA3	PSMD11	LCK	UBASH3A	TXK	CD3D	CD3E	CD247	LAT	PIK3CD	SKAP1	SLA2	CTLA4
GO: Biological Process	GO:0046631	alpha-beta T cell activation	7.309e-10	2.63e-06	1.55e-07	1.359e-06	13	183	TCF7	SH3RF1	GATA3	WDFY4	ITPKB	TXK	TGFB1	ADORA2A	CD3E	SATB1	CLEC4A	RORA	IL23R
GO: Biological Process	GO:0002521	leukocyte differentiation	7.323e-10	2.635e-06	1.55e-07	1.359e-06	22	626	CYLD	HDAC9	TCF7	SH3RF1	DTX1	C17orf99	GATA3	LCK	ITPKB	TXK	TGFB1	CD3D	CD3E	SATB1	NFATC1	PIK3CD	PLCB1	RORA	CTLA4	IL23R	VCAM1	SOS1
GO: Biological Process	GO:0051249	regulation of lymphocyte activation	8.24e-10	2.965e-06	1.647e-07	1.444e-06	21	571	CYLD	TCF7	SH3RF1	TNFSF14	DTX1	GATA3	LCK	LAX1	ITPKB	TGFB1	ADORA2A	CD3E	CD6	LAT	TIGIT	MAD1L1	CTLA4	BANK1	IL23R	VCAM1	SOS1
GO: Biological Process	GO:0050776	regulation of immune response	2.047e-09	7.365e-06	3.876e-07	3.398e-06	28	1066	KLHL6	CYLD	UBE2K	C17orf99	GATA3	PSMD11	LCK	UBASH3A	LAX1	ELMO1	TXK	TGFB1	CD3D	CD3E	CD247	TKFC	CADM1	LAT	NFATC1	CLEC4A	PIK3CD	SKAP1	PRKCH	SLA2	CTLA4	IL23R	VCAM1	SOS1
GO: Biological Process	GO:0050865	regulation of cell activation	2.421e-09	8.709e-06	4.224e-07	3.703e-06	23	731	CYLD	TCF7	SH3RF1	TNFSF14	DTX1	GATA3	LCK	LAX1	ITPKB	TXK	TGFB1	ADORA2A	CD3E	CD6	LAT	TIGIT	MAD1L1	RORA	CTLA4	BANK1	IL23R	VCAM1	SOS1
GO: Biological Process	GO:0022407	regulation of cell-cell adhesion	2.466e-09	8.871e-06	4.224e-07	3.703e-06	19	491	CYLD	TNFSF14	DTX1	ETS1	GATA3	LCK	LAX1	ITPKB	TGFB1	ADORA2A	CD3E	CD6	TIGIT	SKAP1	MAD1L1	CTLA4	CCL25	IL23R	VCAM1
GO: Biological Process	GO:0002684	positive regulation of immune system process	2.636e-09	9.483e-06	4.31e-07	3.778e-06	29	1152	KLHL6	CYLD	UBE2K	TNFSF14	C17orf99	GATA3	PSMD11	LCK	UBASH3A	LAX1	ELMO1	ITPKB	TXK	TGFB1	CD3D	CD3E	CD247	CADM1	CD6	LAT	CLEC4A	PIK3CD	SKAP1	PRKCH	SLA2	STK39	CTLA4	IL23R	VCAM1
GO: Biological Process	GO:0002429	immune response-activating cell surface receptor signaling pathway	3.109e-09	1.119e-05	4.669e-07	4.093e-06	19	498	KLHL6	CYLD	GATA3	PSMD11	LCK	UBASH3A	LAX1	ELMO1	TXK	CD3D	CD3E	CD247	LAT	CLEC4A	PIK3CD	SKAP1	PRKCH	SLA2	CTLA4
GO: Biological Process	GO:0002757	immune response-activating signal transduction	3.212e-09	1.156e-05	4.669e-07	4.093e-06	19	499	KLHL6	CYLD	GATA3	PSMD11	LCK	UBASH3A	LAX1	ELMO1	TXK	CD3D	CD3E	CD247	LAT	CLEC4A	PIK3CD	SKAP1	PRKCH	SLA2	CTLA4
GO: Biological Process	GO:0050778	positive regulation of immune response	3.315e-09	1.193e-05	4.669e-07	4.093e-06	24	809	KLHL6	CYLD	UBE2K	C17orf99	GATA3	PSMD11	LCK	UBASH3A	LAX1	ELMO1	TXK	TGFB1	CD3D	CD3E	CD247	CADM1	LAT	CLEC4A	PIK3CD	SKAP1	PRKCH	SLA2	CTLA4	IL23R
GO: Biological Process	GO:0002694	regulation of leukocyte activation	3.374e-09	1.214e-05	4.669e-07	4.093e-06	22	680	CYLD	TCF7	SH3RF1	TNFSF14	DTX1	GATA3	LCK	LAX1	ITPKB	TGFB1	ADORA2A	CD3E	CD6	LAT	TIGIT	MAD1L1	RORA	CTLA4	BANK1	IL23R	VCAM1	SOS1
GO: Biological Process	GO:0098609	cell-cell adhesion	2.063e-08	7.424e-05	2.75e-06	2.41e-05	25	961	CYLD	TNFSF14	DTX1	ETS1	GATA3	LCK	UBASH3A	DSCAML1	LAX1	CRB1	ITPKB	TGFB1	ADORA2A	CD3E	CADM1	CD6	TIGIT	PKP3	SKAP1	LPP	MAD1L1	CTLA4	CCL25	IL23R	VCAM1
GO: Biological Process	GO:0048534	hematopoietic or lymphoid organ development	2.528e-08	9.097e-05	3.249e-06	2.848e-05	27	1120	CYLD	HDAC9	TCF7	SH3RF1	DTX1	C17orf99	ETS1	GATA3	TNRC6B	MECOM	PSMD11	LCK	ITPKB	TXK	TGFB1	CD3D	CD3E	SATB1	NFATC1	PIK3CD	MAD1L1	PLCB1	RORA	CTLA4	IL23R	VCAM1	SOS1
GO: Biological Process	GO:0030097	hemopoiesis	4.401e-08	0.0001583	5.46e-06	4.786e-05	26	1074	CYLD	HDAC9	TCF7	SH3RF1	DTX1	C17orf99	ETS1	GATA3	TNRC6B	MECOM	PSMD11	LCK	ITPKB	TXK	TGFB1	CD3D	CD3E	SATB1	NFATC1	PIK3CD	PLCB1	RORA	CTLA4	IL23R	VCAM1	SOS1
GO: Biological Process	GO:0045580	regulation of T cell differentiation	5.546e-08	0.0001995	6.387e-06	5.599e-05	11	175	CYLD	TCF7	SH3RF1	DTX1	GATA3	LCK	ITPKB	TGFB1	CTLA4	IL23R	SOS1
GO: Biological Process	GO:0007155	cell adhesion	5.568e-08	0.0002004	6.387e-06	5.599e-05	32	1571	CYLD	COL6A3	TNFSF14	DTX1	ETS1	GATA3	SPOCK2	LCK	UBASH3A	DSCAML1	LAX1	CRB1	ITPKB	NRP2	TGFB1	ADORA2A	CD3E	CADM1	CD6	TIGIT	PTPRK	CLEC4A	PTPRO	PKP3	SKAP1	LPP	MAD1L1	PLCB1	CTLA4	CCL25	IL23R	VCAM1
GO: Biological Process	GO:0002253	activation of immune response	5.681e-08	0.0002044	6.387e-06	5.599e-05	19	597	KLHL6	CYLD	GATA3	PSMD11	LCK	UBASH3A	LAX1	ELMO1	TXK	CD3D	CD3E	CD247	LAT	CLEC4A	PIK3CD	SKAP1	PRKCH	SLA2	CTLA4
GO: Biological Process	GO:1903039	positive regulation of leukocyte cell-cell adhesion	5.988e-08	0.0002155	6.529e-06	5.723e-05	13	264	CYLD	TNFSF14	ETS1	GATA3	LCK	ITPKB	TGFB1	CD3E	CD6	SKAP1	CTLA4	IL23R	VCAM1
GO: Biological Process	GO:0022610	biological adhesion	6.173e-08	0.0002221	6.532e-06	5.726e-05	32	1578	CYLD	COL6A3	TNFSF14	DTX1	ETS1	GATA3	SPOCK2	LCK	UBASH3A	DSCAML1	LAX1	CRB1	ITPKB	NRP2	TGFB1	ADORA2A	CD3E	CADM1	CD6	TIGIT	PTPRK	CLEC4A	PTPRO	PKP3	SKAP1	LPP	MAD1L1	PLCB1	CTLA4	CCL25	IL23R	VCAM1
GO: Biological Process	GO:0002520	immune system development	8.039e-08	0.0002892	8.264e-06	7.244e-05	27	1185	CYLD	HDAC9	TCF7	SH3RF1	DTX1	C17orf99	ETS1	GATA3	TNRC6B	MECOM	PSMD11	LCK	ITPKB	TXK	TGFB1	CD3D	CD3E	SATB1	NFATC1	PIK3CD	MAD1L1	PLCB1	RORA	CTLA4	IL23R	VCAM1	SOS1
GO: Biological Process	GO:0030155	regulation of cell adhesion	1.102e-07	0.0003966	1.102e-05	9.658e-05	22	827	CYLD	TNFSF14	DTX1	ETS1	GATA3	SPOCK2	LCK	DSCAML1	LAX1	ITPKB	TGFB1	ADORA2A	CD3E	CD6	TIGIT	PTPRO	SKAP1	MAD1L1	CTLA4	CCL25	IL23R	VCAM1
GO: Biological Process	GO:0042098	T cell proliferation	1.6e-07	0.0005758	1.556e-05	0.0001364	12	239	SH3RF1	TNFSF14	TGFB1	CD3E	CADM1	CD6	SATB1	MAD1L1	CTLA4	IL23R	VCAM1	SOS1
GO: Biological Process	GO:0045058	T cell selection	2.111e-07	0.0007596	1.999e-05	0.0001752	7	59	CYLD	GATA3	ITPKB	TGFB1	CD3D	CD3E	IL23R
GO: Biological Process	GO:0045619	regulation of lymphocyte differentiation	4.049e-07	0.001457	3.736e-05	0.0003275	11	213	CYLD	TCF7	SH3RF1	DTX1	GATA3	LCK	ITPKB	TGFB1	CTLA4	IL23R	SOS1
GO: Biological Process	GO:0022409	positive regulation of cell-cell adhesion	4.259e-07	0.001532	3.831e-05	0.0003358	13	313	CYLD	TNFSF14	ETS1	GATA3	LCK	ITPKB	TGFB1	CD3E	CD6	SKAP1	CTLA4	IL23R	VCAM1
GO: Biological Process	GO:0046632	alpha-beta T cell differentiation	5.016e-07	0.001805	4.402e-05	0.0003858	9	133	TCF7	SH3RF1	GATA3	ITPKB	TXK	TGFB1	SATB1	RORA	IL23R
GO: Biological Process	GO:0002250	adaptive immune response	5.585e-07	0.002009	4.784e-05	0.0004194	20	763	KLHL6	C17orf99	GATA3	LAX1	TXK	TGFB1	CD3D	CD3E	CD247	CADM1	CD6	LAT	CLEC4A	PIK3CD	SKAP1	RORA	SLA2	CTLA4	CTSS	IL23R
GO: Biological Process	GO:0043368	positive T cell selection	7.946e-07	0.002859	6.648e-05	0.0005828	6	45	CYLD	ITPKB	TGFB1	CD3D	CD3E	IL23R
GO: Biological Process	GO:0050870	positive regulation of T cell activation	1.37e-06	0.004929	0.000112	0.000982	11	241	CYLD	TNFSF14	GATA3	LCK	ITPKB	TGFB1	CD3E	CD6	CTLA4	IL23R	VCAM1
GO: Biological Process	GO:0034097	response to cytokine	1.504e-06	0.00541	0.0001202	0.001054	26	1290	CYLD	EVL	TCF7	UBE2K	TNFSF14	GPR35	DTX1	ETS1	GATA3	SPOCK2	PSMD11	GGT1	NRP2	TXK	TGFB1	PTPN7	CXCR6	PIK3CD	PLCB1	RORA	STK39	CCL25	IL23R	VCAM1	GAB1	SOS1
GO: Biological Process	GO:1903038	negative regulation of leukocyte cell-cell adhesion	1.911e-06	0.006876	0.0001495	0.00131	9	156	CYLD	DTX1	LAX1	TGFB1	ADORA2A	TIGIT	MAD1L1	CTLA4	CCL25
GO: Biological Process	GO:0045785	positive regulation of cell adhesion	2.712e-06	0.009757	0.0002076	0.00182	15	493	CYLD	TNFSF14	ETS1	GATA3	SPOCK2	LCK	ITPKB	TGFB1	CD3E	CD6	SKAP1	CTLA4	CCL25	IL23R	VCAM1
GO: Biological Process	GO:0016477	cell migration	4.024e-06	0.01448	0.0003016	0.002644	31	1812	HDAC9	EVL	SATB2	MYLK	SH3RF1	TNFSF14	GPR35	SDCCAG8	ETS1	GATA3	EVX1	LCK	ARHGEF16	F10	ELMO1	NRP2	TGFB1	CADM1	PTPRK	CXCR6	PTPRO	PIK3CD	PLCB1	STK39	RERE	CCL25	FMNL1	VCAM1	GAB1	PCNT	SOS1
GO: Biological Process	GO:0071345	cellular response to cytokine stimulus	4.359e-06	0.01568	0.0003201	0.002806	24	1196	CYLD	EVL	TCF7	UBE2K	TNFSF14	GPR35	DTX1	GATA3	SPOCK2	PSMD11	NRP2	TXK	TGFB1	PTPN7	CXCR6	PIK3CD	PLCB1	RORA	STK39	CCL25	IL23R	VCAM1	GAB1	SOS1
GO: Biological Process	GO:0051250	negative regulation of lymphocyte activation	5.152e-06	0.01854	0.0003708	0.00325	9	176	CYLD	DTX1	LAX1	TGFB1	ADORA2A	TIGIT	MAD1L1	CTLA4	BANK1
GO: Biological Process	GO:0046651	lymphocyte proliferation	5.557e-06	0.02	0.0003921	0.003437	12	335	SH3RF1	TNFSF14	TGFB1	CD3E	CADM1	CD6	SATB1	MAD1L1	CTLA4	IL23R	VCAM1	SOS1
GO: Biological Process	GO:0022008	neurogenesis	5.835e-06	0.02099	0.0004017	0.003521	32	1940	HDAC9	EVL	TCF4	SATB2	SH3RF1	NEDD4L	MBOAT1	DTX1	SDCCAG8	GATA3	EVX1	TACC2	DSCAML1	CRB1	ITPR1	NRP2	TGFB1	ADORA2A	CD3E	PTPRK	ATXN1	PTPRO	CLMN	PIK3CD	PRKCH	RORA	RERE	VCAM1	GAB1	WDR62	PCNT	SOS1
GO: Biological Process	GO:0002683	negative regulation of immune system process	5.918e-06	0.02129	0.0004017	0.003521	14	460	CYLD	DTX1	UBASH3A	LAX1	TGFB1	ADORA2A	TKFC	TIGIT	MAD1L1	PLCB1	SLA2	CTLA4	CCL25	BANK1
GO: Biological Process	GO:0032943	mononuclear cell proliferation	6.269e-06	0.02255	0.0004104	0.003598	12	339	SH3RF1	TNFSF14	TGFB1	CD3E	CADM1	CD6	SATB1	MAD1L1	CTLA4	IL23R	VCAM1	SOS1
GO: Biological Process	GO:0050868	negative regulation of T cell activation	6.274e-06	0.02257	0.0004104	0.003598	8	136	CYLD	DTX1	LAX1	TGFB1	ADORA2A	TIGIT	MAD1L1	CTLA4
GO: Biological Process	GO:0001816	cytokine production	7.367e-06	0.02651	0.0004733	0.004149	21	984	CYLD	HDAC9	GATA3	UBASH3A	TXK	TGFB1	IGF2BP2	CD3E	CD247	TKFC	CADM1	CD6	TIGIT	NFATC1	CLEC4A	PIK3CD	PLCB1	RORA	LTBP3	BANK1	IL23R
GO: Biological Process	GO:0048699	generation of neurons	1.02e-05	0.03672	0.0006441	0.005646	30	1802	HDAC9	EVL	TCF4	SATB2	SH3RF1	NEDD4L	MBOAT1	DTX1	SDCCAG8	GATA3	EVX1	DSCAML1	CRB1	ITPR1	NRP2	TGFB1	ADORA2A	CD3E	PTPRK	ATXN1	PTPRO	CLMN	PIK3CD	PRKCH	RORA	RERE	VCAM1	GAB1	PCNT	SOS1
GO: Biological Process	GO:0042129	regulation of T cell proliferation	1.229e-05	0.04421	0.0007623	0.006682	9	196	SH3RF1	TGFB1	CD3E	CD6	MAD1L1	CTLA4	IL23R	VCAM1	SOS1
GO: Biological Process	GO:0006954	inflammatory response	1.338e-05	0.04813	0.0008157	0.00715	19	862	CYLD	HDAC9	ETS1	GATA3	MECOM	GGT1	TGFB1	TLR10	ADORA2A	CD6	LAT	CXCR6	PIK3CD	RORA	STK39	CCL25	CTSS	IL23R	VCAM1
GO: Biological Process	GO:0006935	chemotaxis	1.382e-05	0.04973	0.0008289	0.007266	17	710	EVL	TNFSF14	GPR35	GATA3	EVX1	ARHGEF16	DSCAML1	NRP2	TGFB1	CXCR6	PTPRO	PIK3CD	STK39	CCL25	VCAM1	GAB1	SOS1
GO: Biological Process	GO:0070661	leukocyte proliferation	1.429e-05	0.0514	0.0008426	0.007386	12	368	SH3RF1	TNFSF14	TGFB1	CD3E	CADM1	CD6	SATB1	MAD1L1	CTLA4	IL23R	VCAM1	SOS1
GO: Biological Process	GO:0042330	taxis	1.513e-05	0.05443	0.0008778	0.007695	17	715	EVL	TNFSF14	GPR35	GATA3	EVX1	ARHGEF16	DSCAML1	NRP2	TGFB1	CXCR6	PTPRO	PIK3CD	STK39	CCL25	VCAM1	GAB1	SOS1
GO: Biological Process	GO:0071674	mononuclear cell migration	1.691e-05	0.06083	0.0009655	0.008463	9	204	TNFSF14	GATA3	TGFB1	CADM1	PTPRO	PIK3CD	PLCB1	STK39	CCL25
GO: Biological Process	GO:0001776	leukocyte homeostasis	1.732e-05	0.0623	0.0009735	0.008533	7	113	TNFSF14	MECOM	ITPKB	TGFB1	LAT	PIK3CD	SOS1
GO: Biological Process	GO:0002695	negative regulation of leukocyte activation	2.209e-05	0.07947	0.001223	0.01072	9	211	CYLD	DTX1	LAX1	TGFB1	ADORA2A	TIGIT	MAD1L1	CTLA4	BANK1
GO: Biological Process	GO:0019221	cytokine-mediated signaling pathway	2.508e-05	0.09022	0.001367	0.01198	18	822	CYLD	UBE2K	TNFSF14	GPR35	GATA3	PSMD11	TXK	TGFB1	CXCR6	PIK3CD	PLCB1	RORA	STK39	CCL25	IL23R	VCAM1	GAB1	SOS1
GO: Biological Process	GO:0046634	regulation of alpha-beta T cell activation	2.558e-05	0.09205	0.001374	0.01204	7	120	SH3RF1	GATA3	ITPKB	TGFB1	ADORA2A	CD3E	IL23R
GO: Biological Process	GO:0060322	head development	2.826e-05	0.1017	0.001489	0.01305	19	910	SATB2	MYO1D	ETS1	MECOM	PFDN1	TACC2	TTN	DSCAML1	NRP2	TGFB1	CD3E	ATXN1	ARNT2	PLCB1	RORA	RERE	WDR62	PCNT	SOS1
GO: Biological Process	GO:0022408	negative regulation of cell-cell adhesion	2.856e-05	0.1028	0.001489	0.01305	9	218	CYLD	DTX1	LAX1	TGFB1	ADORA2A	TIGIT	MAD1L1	CTLA4	CCL25
GO: Biological Process	GO:0007162	negative regulation of cell adhesion	3.261e-05	0.1173	0.001676	0.01469	11	337	CYLD	DTX1	DSCAML1	LAX1	TGFB1	ADORA2A	TIGIT	PTPRO	MAD1L1	CTLA4	CCL25
GO: Biological Process	GO:1902105	regulation of leukocyte differentiation	3.535e-05	0.1272	0.001792	0.0157	11	340	CYLD	TCF7	SH3RF1	DTX1	GATA3	LCK	ITPKB	TGFB1	CTLA4	IL23R	SOS1
GO: Biological Process	GO:0045061	thymic T cell selection	3.921e-05	0.1411	0.00196	0.01718	4	27	GATA3	ITPKB	CD3D	CD3E
GO: Biological Process	GO:0007420	brain development	4.069e-05	0.1464	0.002006	0.01758	18	853	SATB2	MYO1D	ETS1	MECOM	PFDN1	TACC2	TTN	DSCAML1	NRP2	CD3E	ATXN1	ARNT2	PLCB1	RORA	RERE	WDR62	PCNT	SOS1
GO: Biological Process	GO:1903706	regulation of hemopoiesis	4.544e-05	0.1635	0.002209	0.01936	13	482	CYLD	TCF7	SH3RF1	DTX1	ETS1	GATA3	TNRC6B	LCK	ITPKB	TGFB1	CTLA4	IL23R	SOS1
GO: Biological Process	GO:0048872	homeostasis of number of cells	5.094e-05	0.1833	0.002444	0.02142	11	354	CYLD	TNFSF14	ETS1	GATA3	MECOM	ITPKB	TGFB1	LAT	PIK3CD	PLCB1	SOS1
GO: Biological Process	GO:0009628	response to abiotic stimulus	5.214e-05	0.1876	0.002468	0.02164	24	1391	DEAF1	GPR65	MYLK	NEDD4L	TNFSF14	ETS1	GATA3	PSMD11	LCK	TTN	TCAP	CRB1	ITPR1	TGFB1	PTPRK	ATXN1	CPEB4	ARNT2	KCNK2	RORA	STK39	SPIDR	CTSS	VCAM1
GO: Biological Process	GO:0050866	negative regulation of cell activation	5.299e-05	0.1907	0.002476	0.02171	9	236	CYLD	DTX1	LAX1	TGFB1	ADORA2A	TIGIT	MAD1L1	CTLA4	BANK1
GO: Biological Process	GO:0042113	B cell activation	5.778e-05	0.2079	0.002665	0.02336	11	359	CYLD	HDAC9	C17orf99	PFDN1	LAX1	TGFB1	NFATC1	PIK3CD	CTLA4	BANK1	VCAM1
GO: Biological Process	GO:0043367	CD4-positive								alpha-beta T cell differentiation 7.519E-5 2.705E-1 3.424E-3 3.002E-2 6 98 SH3RF1	GATA3	TGFB1	SATB1	RORA	IL23R
GO: Biological Process	GO:0036037	CD8-positive								alpha-beta T cell activation 7.814E-5 2.812E-1 3.515E-3 3.081E-2 4 32 SH3RF1	WDFY4	SATB1	CLEC4A
GO: Biological Process	GO:0050670	regulation of lymphocyte proliferation	8.769e-05	0.3155	0.003895	0.03414	9	252	SH3RF1	TGFB1	CD3E	CD6	MAD1L1	CTLA4	IL23R	VCAM1	SOS1
GO: Biological Process	GO:0032944	regulation of mononuclear cell proliferation	9.596e-05	0.3453	0.004211	0.03691	9	255	SH3RF1	TGFB1	CD3E	CD6	MAD1L1	CTLA4	IL23R	VCAM1	SOS1
GO: Biological Process	GO:0006952	defense response	0.0001006	0.362	0.004362	0.03823	29	1935	CYLD	HDAC9	EVL	UBE2K	DEAF1	ETS1	GATA3	MECOM	PSMD11	LCK	GGT1	TXK	TGFB1	TLR10	ADORA2A	TKFC	CADM1	CD6	LAT	CXCR6	CLEC4A	PIK3CD	RORA	STK39	SERINC5	CCL25	CTSS	IL23R	VCAM1
GO: Biological Process	GO:0045582	positive regulation of T cell differentiation	0.0001289	0.4638	0.005521	0.0484	6	108	CYLD	GATA3	LCK	ITPKB	TGFB1	IL23R
GO: Biological Process	GO:0031347	regulation of defense response	0.0001317	0.474	0.005577	0.04888	16	769	CYLD	UBE2K	ETS1	GATA3	PSMD11	GGT1	TXK	TLR10	ADORA2A	TKFC	CADM1	CLEC4A	RORA	STK39	CTSS	IL23R
GO: Biological Process	GO:0051251	positive regulation of lymphocyte activation	0.0001377	0.4954	0.005761	0.0505	11	396	CYLD	TNFSF14	GATA3	LCK	ITPKB	TGFB1	CD3E	CD6	CTLA4	IL23R	VCAM1
GO: Biological Process	GO:0048769	sarcomerogenesis	0.0001526	0.5491	0.006311	0.05532	2	3	TTN	TCAP
GO: Biological Process	GO:0060326	cell chemotaxis	0.000164	0.5901	0.006706	0.05878	10	337	TNFSF14	GPR35	ARHGEF16	CXCR6	PTPRO	PIK3CD	STK39	CCL25	VCAM1	GAB1
GO: Biological Process	GO:0070663	regulation of leukocyte proliferation	0.0001696	0.6101	0.006855	0.06009	9	275	SH3RF1	TGFB1	CD3E	CD6	MAD1L1	CTLA4	IL23R	VCAM1	SOS1
GO: Biological Process	GO:0050900	leukocyte migration	0.0001827	0.6573	0.007304	0.06402	13	554	TNFSF14	GPR35	GATA3	LCK	TGFB1	CADM1	PTPRO	PIK3CD	PLCB1	STK39	CCL25	VCAM1	SOS1
GO: Biological Process	GO:0045059	positive thymic T cell selection	0.0001891	0.6803	0.007476	0.06553	3	16	ITPKB	CD3D	CD3E
GO: Biological Process	GO:0050854	regulation of antigen receptor-mediated signaling pathway	0.0001918	0.6903	0.007503	0.06577	5	74	CYLD	LCK	UBASH3A	PRKCH	SLA2
GO: Biological Process	GO:0035924	cellular response to vascular endothelial growth factor stimulus	0.0002175	0.7826	0.008415	0.07376	5	76	TCF4	NRP2	PIK3CD	VCAM1	GAB1
GO: Biological Process	GO:0035710	CD4-positive								alpha-beta T cell activation 2.399E-4 8.632E-1 9.183E-3 8.050E-2 6 121 SH3RF1	GATA3	TGFB1	SATB1	RORA	IL23R
GO: Biological Process	GO:0001817	regulation of cytokine production	0.0002445	0.8796	0.009209	0.08072	17	897	CYLD	HDAC9	GATA3	UBASH3A	TXK	TGFB1	IGF2BP2	CD3E	TKFC	CADM1	CD6	TIGIT	CLEC4A	PLCB1	RORA	BANK1	IL23R
GO: Biological Process	GO:0002260	lymphocyte homeostasis	0.0002457	0.8841	0.009209	0.08072	5	78	TNFSF14	TGFB1	LAT	PIK3CD	SOS1
GO: Biological Process	GO:0019722	calcium-mediated signaling	0.0002604	0.9369	0.009658	0.08466	8	230	ITPR1	CABYR	CD3E	LAT	NFATC1	CXCR6	SLA2	VCAM1
GO: Biological Process	GO:0007417	central nervous system development	0.0002715	0.977	0.009953	0.08724	20	1172	SATB2	MYO1D	ETS1	MECOM	PFDN1	TACC2	TTN	DSCAML1	NRP2	TGFB1	ADORA2A	CD3E	ATXN1	ARNT2	PLCB1	RORA	RERE	WDR62	PCNT	SOS1
GO: Biological Process	GO:0072676	lymphocyte migration	0.0002739	0.9855	0.009953	0.08724	6	124	TNFSF14	GATA3	CADM1	PIK3CD	STK39	CCL25
GO: Biological Process	GO:0046637	regulation of alpha-beta T cell differentiation	0.0002766	0.9953	0.009953	0.08724	5	80	SH3RF1	GATA3	ITPKB	TGFB1	IL23R
GO: Biological Process	GO:0045621	positive regulation of lymphocyte differentiation	0.000286	1	0.01019	0.08932	6	125	CYLD	GATA3	LCK	ITPKB	TGFB1	IL23R
GO: Biological Process	GO:0071688	striated muscle myosin thick filament assembly	0.0003038	1	0.01061	0.09301	2	4	TTN	TCAP
GO: Biological Process	GO:0030241	skeletal muscle myosin thick filament assembly	0.0003038	1	0.01061	0.09301	2	4	TTN	TCAP
GO: Biological Process	GO:0050856	regulation of T cell receptor signaling pathway	0.0003869	1	0.01338	0.1173	4	48	CYLD	LCK	UBASH3A	SLA2
GO: Biological Process	GO:0002696	positive regulation of leukocyte activation	0.0004514	1	0.01547	0.1356	11	455	CYLD	TNFSF14	GATA3	LCK	ITPKB	TGFB1	CD3E	CD6	CTLA4	IL23R	VCAM1
GO: Biological Process	GO:0007411	axon guidance	0.0004707	1	0.01598	0.14	9	316	EVL	GATA3	EVX1	DSCAML1	NRP2	PTPRO	PIK3CD	GAB1	SOS1
GO: Biological Process	GO:0097485	neuron projection guidance	0.0004815	1	0.01619	0.1419	9	317	EVL	GATA3	EVX1	DSCAML1	NRP2	PTPRO	PIK3CD	GAB1	SOS1
GO: Biological Process	GO:0038084	vascular endothelial growth factor signaling pathway	0.0004886	1	0.01628	0.1427	4	51	TCF4	NRP2	PIK3CD	GAB1
GO: Biological Process	GO:0032101	regulation of response to external stimulus	0.0005623	1	0.01848	0.162	19	1147	CYLD	UBE2K	TNFSF14	ETS1	GATA3	PSMD11	GGT1	TXK	TGFB1	TLR10	ADORA2A	TKFC	CADM1	CLEC4A	PTPRO	RORA	STK39	CTSS	IL23R
GO: Biological Process	GO:0010595	positive regulation of endothelial cell migration	0.0005649	1	0.01848	0.162	6	142	HDAC9	ETS1	GATA3	NRP2	TGFB1	PIK3CD
GO: Biological Process	GO:0001764	neuron migration	0.0005929	1	0.01922	0.1685	7	199	SATB2	SH3RF1	SDCCAG8	GATA3	EVX1	NRP2	PCNT
GO: Biological Process	GO:0030182	neuron differentiation	0.0006121	1	0.01949	0.1708	24	1639	HDAC9	EVL	TCF4	SATB2	NEDD4L	MBOAT1	DTX1	GATA3	EVX1	DSCAML1	CRB1	ITPR1	NRP2	ADORA2A	CD3E	PTPRK	PTPRO	CLMN	PIK3CD	RORA	RERE	VCAM1	GAB1	SOS1
GO: Biological Process	GO:0050867	positive regulation of cell activation	0.0006121	1	0.01949	0.1708	11	472	CYLD	TNFSF14	GATA3	LCK	ITPKB	TGFB1	CD3E	CD6	CTLA4	IL23R	VCAM1
GO: Biological Process	GO:0034612	response to tumor necrosis factor	0.0006285	1	0.01984	0.1739	9	329	CYLD	UBE2K	TNFSF14	GATA3	PSMD11	GGT1	RORA	CCL25	VCAM1
GO: Biological Process	GO:0007157	heterophilic cell-cell adhesion via plasma membrane cell adhesion molecules	0.0006986	1	0.02169	0.1901	4	56	CRB1	CADM1	CD6	VCAM1
GO: Biological Process	GO:0033077	T cell differentiation in thymus	0.0007049	1	0.02169	0.1901	5	98	GATA3	ITPKB	CD3D	CD3E	SOS1
GO: Biological Process	GO:0045595	regulation of cell differentiation	0.0007054	1	0.02169	0.1901	26	1859	CYLD	HDAC9	TCF4	TCF7	SH3RF1	TNFSF14	DTX1	ETS1	GATA3	TNRC6B	MECOM	SPOCK2	PSMD11	LCK	ITPKB	TGFB1	NFATC1	ATXN1	PLCB1	PRKCH	RORA	CTLA4	LTBP3	POFUT2	IL23R	SOS1
GO: Biological Process	GO:0043270	positive regulation of ion transport	0.0007206	1	0.02197	0.1926	15	809	RPH3AL	MYLK	NEDD4L	CNST	RAB8B	TTN	ABCA8	ITPR1	TGFB1	ADORA2A	PLCB1	STK39	RAB3B	CTSS	PCNT
GO: Biological Process	GO:0001780	neutrophil homeostasis	0.0007407	1	0.02237	0.1961	3	25	MECOM	ITPKB	PIK3CD
GO: Biological Process	GO:0030240	skeletal muscle thin filament assembly	0.0007523	1	0.02237	0.1961	2	6	TTN	TCAP
GO: Biological Process	GO:0031034	myosin filament assembly	0.0007523	1	0.02237	0.1961	2	6	TTN	TCAP
GO: Biological Process	GO:0042127	regulation of cell population proliferation	0.0007659	1	0.02259	0.198	27	1973	TCF7	DEAF1	SH3RF1	EAF2	ETS1	GATA3	MECOM	ITPR1	NRP2	TGFB1	ADORA2A	CD3E	CD6	NFATC1	PTPRK	ATXN1	CLMN	PIK3CD	ARNT2	MAD1L1	KCNK2	PRKCH	CTLA4	LTBP3	IL23R	VCAM1	SOS1
GO: Biological Process	GO:0043370	regulation of CD4-positive								alpha-beta T cell differentiation 9.071E-4 1.000E0 2.654E-2 2.326E-1 4 60 SH3RF1	GATA3	TGFB1	IL23R
GO: Biological Process	GO:0050857	positive regulation of antigen receptor-mediated signaling pathway	0.0009322	1	0.02705	0.2371	3	27	CYLD	LCK	PRKCH
GO: Biological Process	GO:0030258	lipid modification	0.000997	1	0.0287	0.2515	8	282	CERKL	MBOAT1	ST3GAL2	CPT1A	ITPKB	PIK3CD	SLA2	SOAT2
GO: Biological Process	GO:0031295	T cell costimulation	0.001026	1	0.02901	0.2543	4	62	TNFSF14	LCK	CD3E	CTLA4
GO: Biological Process	GO:0060039	pericardium development	0.001039	1	0.02901	0.2543	3	28	MECOM	VCAM1	SOS1
GO: Biological Process	GO:0035995	detection of muscle stretch	0.001048	1	0.02901	0.2543	2	7	TTN	TCAP
GO: Biological Process	GO:0006797	polyphosphate metabolic process	0.001048	1	0.02901	0.2543	2	7	INPP4A	MINPP1
GO: Biological Process	GO:0033634	positive regulation of cell-cell adhesion mediated by integrin	0.001048	1	0.02901	0.2543	2	7	CD3E	SKAP1
GO: Biological Process	GO:0035295	tube development	0.001101	1	0.03025	0.2652	20	1310	HDAC9	TCF4	TCF7	DEAF1	MYLK	SDCCAG8	ETS1	GATA3	MECOM	TCAP	NRP2	TGFB1	NFATC1	ATXN1	PIK3CD	RORA	LTBP3	GAB1	PCNT	SOS1
GO: Biological Process	GO:0043369	CD4-positive or CD8-positive								alpha-beta T cell lineage commitment 1.152E-3 1.000E0 3.104E-2 2.721E-1 3 29 CYLD	TGFB1	IL23R
GO: Biological Process	GO:0050690	regulation of defense response to virus by virus	0.001152	1	0.03104	0.2721	3	29	LCK	ELMO1	CD247
GO: Biological Process	GO:0031294	lymphocyte costimulation	0.001156	1	0.03104	0.2721	4	64	TNFSF14	LCK	CD3E	CTLA4
GO: Biological Process	GO:0009792	embryo development ending in birth or egg hatching	0.001185	1	0.03157	0.2768	15	850	SATB2	TCF7	DEAF1	GATA3	MECOM	EVX1	TTN	DSCAML1	TCAP	TGFB1	SLC35D1	ARNT2	VCAM1	GAB1	PCNT
GO: Biological Process	GO:0042060	wound healing	0.001208	1	0.03195	0.2801	12	594	EVL	MYLK	ETS1	GATA3	LCK	UBASH3A	F10	ITPR1	TXK	TGFB1	ADORA2A	PRKCH
GO: Biological Process	GO:0007596	blood coagulation	0.001231	1	0.03232	0.2833	9	362	EVL	GATA3	LCK	UBASH3A	F10	ITPR1	TXK	ADORA2A	PRKCH
GO: Biological Process	GO:0009967	positive regulation of signal transduction	0.001328	1	0.03434	0.301	24	1733	CYLD	UBE2K	GPR65	SH3RF1	TNFSF14	GPR35	GATA3	PSMD11	LCK	F10	ITPKB	TXK	TGFB1	ADORA2A	CD3E	PIK3CD	PLCB1	PRKCH	STK39	CCL25	BANK1	IL23R	GAB1	SOS1
GO: Biological Process	GO:0007599	hemostasis	0.001353	1	0.03434	0.301	9	367	EVL	GATA3	LCK	UBASH3A	F10	ITPR1	TXK	ADORA2A	PRKCH
GO: Biological Process	GO:0045087	innate immune response	0.001355	1	0.03434	0.301	17	1045	CYLD	EVL	UBE2K	GATA3	PSMD11	LCK	TXK	TLR10	TKFC	CADM1	CD6	CLEC4A	PIK3CD	SERINC5	CCL25	IL23R	VCAM1
GO: Biological Process	GO:0050817	coagulation	0.001378	1	0.03434	0.301	9	368	EVL	GATA3	LCK	UBASH3A	F10	ITPR1	TXK	ADORA2A	PRKCH
GO: Biological Process	GO:1905276	regulation of epithelial tube formation	0.001391	1	0.03434	0.301	2	8	GATA3	PIK3CD
GO: Biological Process	GO:1905278	positive regulation of epithelial tube formation	0.001391	1	0.03434	0.301	2	8	GATA3	PIK3CD
GO: Biological Process	GO:0060374	mast cell differentiation	0.001391	1	0.03434	0.301	2	8	GATA3	PIK3CD
GO: Biological Process	GO:0031033	myosin filament organization	0.001391	1	0.03434	0.301	2	8	TTN	TCAP
GO: Biological Process	GO:0010818	T cell chemotaxis	0.001403	1	0.03434	0.301	3	31	TNFSF14	PIK3CD	STK39
GO: Biological Process	GO:0003180	aortic valve morphogenesis	0.001403	1	0.03434	0.301	3	31	GATA3	TGFB1	NFATC1
GO: Biological Process	GO:0010647	positive regulation of cell communication	0.001438	1	0.03472	0.3044	26	1952	CYLD	UBE2K	GPR65	RPH3AL	SH3RF1	TNFSF14	GPR35	RAB8B	GATA3	PSMD11	LCK	F10	ITPKB	TXK	TGFB1	ADORA2A	CD3E	PIK3CD	PLCB1	PRKCH	STK39	CCL25	BANK1	IL23R	GAB1	SOS1
GO: Biological Process	GO:0030168	platelet activation	0.001438	1	0.03472	0.3044	6	170	EVL	LCK	UBASH3A	ITPR1	TXK	PRKCH
GO: Biological Process	GO:0048247	lymphocyte chemotaxis	0.001449	1	0.03477	0.3047	4	68	TNFSF14	PIK3CD	STK39	CCL25
GO: Biological Process	GO:0023056	positive regulation of signaling	0.00148	1	0.03527	0.3092	26	1956	CYLD	UBE2K	GPR65	RPH3AL	SH3RF1	TNFSF14	GPR35	RAB8B	GATA3	PSMD11	LCK	F10	ITPKB	TXK	TGFB1	ADORA2A	CD3E	PIK3CD	PLCB1	PRKCH	STK39	CCL25	BANK1	IL23R	GAB1	SOS1
GO: Biological Process	GO:0001819	positive regulation of cytokine production	0.001537	1	0.03639	0.319	11	529	GATA3	TXK	TGFB1	CD3E	TKFC	CADM1	CD6	TIGIT	PLCB1	RORA	IL23R
GO: Biological Process	GO:0030900	forebrain development	0.001569	1	0.0368	0.3226	10	451	SATB2	MYO1D	ETS1	MECOM	PFDN1	TACC2	NRP2	PLCB1	WDR62	PCNT
GO: Biological Process	GO:0007507	heart development	0.001575	1	0.0368	0.3226	13	698	HDAC9	GATA3	MECOM	TTN	TCAP	NRP2	TGFB1	NFATC1	KCNK2	VCAM1	GAB1	PCNT	SOS1
GO: Biological Process	GO:0071356	cellular response to tumor necrosis factor	0.001606	1	0.03729	0.3268	8	304	CYLD	UBE2K	TNFSF14	GATA3	PSMD11	RORA	CCL25	VCAM1
GO: Biological Process	GO:0035239	tube morphogenesis	0.001709	1	0.03929	0.3444	17	1068	HDAC9	TCF4	TCF7	DEAF1	MYLK	SDCCAG8	ETS1	GATA3	MECOM	TCAP	NRP2	TGFB1	NFATC1	PIK3CD	RORA	GAB1	SOS1
GO: Biological Process	GO:0080134	regulation of response to stress	0.001753	1	0.03929	0.3444	22	1563	CYLD	UBE2K	MYLK	SH3RF1	ETS1	GATA3	MECOM	PSMD11	GGT1	TXK	TLR10	ADORA2A	TKFC	CADM1	CLEC4A	KCNK2	PLCB1	RORA	STK39	SPIDR	CTSS	IL23R
GO: Biological Process	GO:0072659	protein localization to plasma membrane	0.001779	1	0.03929	0.3444	8	309	CNST	RAB8B	ARHGEF16	TGFB1	PKP3	SKAP1	PRKCH	RAB3B
GO: Biological Process	GO:0072197	ureter morphogenesis	0.00178	1	0.03929	0.3444	2	9	GATA3	MECOM
GO: Biological Process	GO:0071476	cellular hypotonic response	0.00178	1	0.03929	0.3444	2	9	MYLK	STK39
GO: Biological Process	GO:0014866	skeletal myofibril assembly	0.00178	1	0.03929	0.3444	2	9	TTN	TCAP
GO: Biological Process	GO:0038089	positive regulation of cell migration by vascular endothelial growth factor signaling pathway	0.00178	1	0.03929	0.3444	2	9	PIK3CD	GAB1
GO: Biological Process	GO:0033029	regulation of neutrophil apoptotic process	0.00178	1	0.03929	0.3444	2	9	ITPKB	PIK3CD
GO: Biological Process	GO:0046834	lipid phosphorylation	0.001791	1	0.03929	0.3444	4	72	CERKL	ITPKB	PIK3CD	SLA2
GO: Biological Process	GO:0072539	T-helper 17 cell differentiation	0.001838	1	0.04009	0.3514	3	34	TGFB1	RORA	IL23R
GO: Biological Process	GO:0043067	regulation of programmed cell death	0.001861	1	0.04034	0.3536	24	1777	CYLD	CERKL	TCF7	SH3RF1	TNFSF14	DIABLO	ETS1	GATA3	MECOM	LCK	ARHGEF16	ITPKB	ITPR1	TGFB1	ADORA2A	CD3E	PIK3CD	CPEB4	ARNT2	TMC8	PRKCH	CTLA4	PCNT	SOS1
GO: Biological Process	GO:0002821	positive regulation of adaptive immune response	0.001945	1	0.0419	0.3672	5	123	C17orf99	GATA3	TGFB1	SKAP1	IL23R
GO: Biological Process	GO:0002360	T cell lineage commitment	0.002	1	0.04284	0.3755	3	35	CYLD	TGFB1	IL23R
GO: Biological Process	GO:0002708	positive regulation of lymphocyte mediated immunity	0.002015	1	0.04289	0.376	5	124	C17orf99	GATA3	TGFB1	CADM1	IL23R
GO: Biological Process	GO:0042093	T-helper cell differentiation	0.002081	1	0.04405	0.3861	4	75	GATA3	TGFB1	RORA	IL23R
GO: Biological Process	GO:0003176	aortic valve development	0.002171	1	0.04527	0.3969	3	36	GATA3	TGFB1	NFATC1
GO: Biological Process	GO:0032103	positive regulation of response to external stimulus	0.002175	1	0.04527	0.3969	11	553	UBE2K	TNFSF14	ETS1	PSMD11	TXK	TGFB1	TLR10	CADM1	CLEC4A	STK39	CTSS
GO: Biological Process	GO:0043647	inositol phosphate metabolic process	0.002185	1	0.04527	0.3969	4	76	INPP4A	MINPP1	ITPKB	PLCB1
GO: Biological Process	GO:0035148	tube formation	0.002205	1	0.04527	0.3969	6	185	DEAF1	SDCCAG8	GATA3	TCAP	TGFB1	PIK3CD
GO: Biological Process	GO:0002692	negative regulation of cellular extravasation	0.002215	1	0.04527	0.3969	2	10	PLCB1	CCL25
GO: Biological Process	GO:0048739	cardiac muscle fiber development	0.002215	1	0.04527	0.3969	2	10	TTN	TCAP
GO: Biological Process	GO:0051707	response to other organism	0.002283	1	0.04631	0.4059	23	1700	KLHL6	CYLD	EVL	UBE2K	GATA3	MECOM	PSMD11	LCK	WDFY4	GGT1	TXK	TGFB1	TLR10	TKFC	CADM1	CD6	CLEC4A	PIK3CD	SERINC5	CCL25	BANK1	IL23R	VCAM1
GO: Biological Process	GO:0002294	CD4-positive								alpha-beta T cell differentiation involved in immune response 2.292E-3 1.000E0 4.631E-2 4.059E-1 4 77 GATA3	TGFB1	RORA	IL23R
GO: Biological Process	GO:0043207	response to external biotic stimulus	0.002317	1	0.04631	0.4059	23	1702	KLHL6	CYLD	EVL	UBE2K	GATA3	MECOM	PSMD11	LCK	WDFY4	GGT1	TXK	TGFB1	TLR10	TKFC	CADM1	CD6	CLEC4A	PIK3CD	SERINC5	CCL25	BANK1	IL23R	VCAM1
GO: Biological Process	GO:0051241	negative regulation of multicellular organismal process	0.00232	1	0.04631	0.4059	19	1295	CYLD	HDAC9	EVL	TCF4	RNLS	EAF2	GPR35	DTX1	GATA3	TGFB1	TIGIT	CLEC4A	PTPRO	KCNK2	STK39	CTLA4	LTBP3	BANK1	IL23R
GO: Biological Process	GO:0000902	cell morphogenesis	0.00233	1	0.04631	0.4059	18	1197	EVL	NEDD4L	GATA3	EVX1	ATP10A	DSCAML1	CRB1	NRP2	TGFB1	ADORA2A	CADM1	CDC42SE2	PTPRO	PIK3CD	RERE	FMNL1	GAB1	SOS1
GO: Biological Process	GO:0002293	alpha-beta T cell differentiation involved in immune response	0.002402	1	0.04698	0.4118	4	78	GATA3	TGFB1	RORA	IL23R
GO: Biological Process	GO:0002287	alpha-beta T cell activation involved in immune response	0.002402	1	0.04698	0.4118	4	78	GATA3	TGFB1	RORA	IL23R
GO: Biological Process	GO:2000514	regulation of CD4-positive								alpha-beta T cell activation 2.402E-3 1.000E0 4.698E-2 4.118E-1 4 78 SH3RF1	GATA3	TGFB1	IL23R
GO: Biological Process	GO:0021549	cerebellum development	0.002475	1	0.04781	0.4191	5	130	PFDN1	CD3E	RORA	RERE	PCNT
GO: Biological Process	GO:0050878	regulation of body fluid levels	0.002498	1	0.04781	0.4191	11	563	EVL	GATA3	LCK	UBASH3A	F10	ITPR1	TXK	ADORA2A	PTPRO	PRKCH	STK39
GO: Biological Process	GO:0010634	positive regulation of epithelial cell migration	0.002519	1	0.04781	0.4191	6	190	HDAC9	ETS1	GATA3	NRP2	TGFB1	PIK3CD
GO: Biological Process	GO:1903708	positive regulation of hemopoiesis	0.002519	1	0.04781	0.4191	6	190	CYLD	GATA3	LCK	ITPKB	TGFB1	IL23R
GO: Biological Process	GO:1902107	positive regulation of leukocyte differentiation	0.002519	1	0.04781	0.4191	6	190	CYLD	GATA3	LCK	ITPKB	TGFB1	IL23R
GO: Biological Process	GO:0043009	chordate embryonic development	0.002532	1	0.04781	0.4191	14	827	SATB2	TCF7	DEAF1	GATA3	MECOM	TTN	DSCAML1	TCAP	TGFB1	SLC35D1	ARNT2	VCAM1	GAB1	PCNT
GO: Biological Process	GO:0007223	Wnt signaling pathway								calcium modulating pathway 2.538E-3 1.000E0 4.781E-2 4.191E-1 3 38 TNRC6B	NFATC1	PLCB1
GO: Biological Process	GO:0040012	regulation of locomotion	0.002617	1	0.04904	0.4298	18	1210	HDAC9	EVL	MYLK	TNFSF14	ETS1	GATA3	SPOCK2	F10	NRP2	TGFB1	ADORA2A	PTPRK	PTPRO	PIK3CD	PLCB1	STK39	CCL25	GAB1
GO: Biological Process	GO:0010628	positive regulation of gene expression	0.002683	1	0.04996	0.4379	19	1312	C17orf99	ETS1	GATA3	TNRC6B	LCK	TTN	TXK	TGFB1	CD3E	TKFC	CADM1	CD6	TIGIT	NFATC1	PIK3CD	PKP3	PLCB1	RORA	IL23R
GO: Biological Process	GO:0006971	hypotonic response	0.002694	1	0.04996	0.4379	2	11	MYLK	STK39
GO: Biological Process	GO:0051897	positive regulation of protein kinase B signaling	0.002723	1	0.04996	0.4379	6	193	GATA3	LCK	F10	TGFB1	PIK3CD	GAB1
GO: Biological Process	GO:0003205	cardiac chamber development	0.002723	1	0.04996	0.4379	6	193	GATA3	NRP2	TGFB1	NFATC1	KCNK2	SOS1
GO: Biological Process	GO:0010742	macrophage derived foam cell differentiation	0.002735	1	0.04996	0.4379	3	39	TGFB1	PRKCH	SOAT2
