## Supplementary Table 3 for "Longitudinal DNA Methylation Profiling of the Rectal Mucosa Identifies Cell-specific Signatures of Disease Status, Severity and Clinical Outcomes in Ulcerative Colitis"

### Sheet: A. DNAm on UC
Supplementary Table 3A. The Epidish CellDMC EWAS analysis between UC at diagnosis (n=211) vs controls (n=85), identified 910 CpG sites as derived from Fibroblast
	Fib.Estimate	Fib.SE	Fib.t	Fib.p	Fib.adjP	IlmnID	CHR	MAPINFO	UCSC_RefGene_Name	UCSC_RefGene_Group	Relation_to_UCSC_CpG_Island
cg00153412	-0.512216	0.0865879	-5.91556	9.49195e-09	0.0024638	cg00153412	22	43312196	PACSIN2	5'UTR
cg14042662	-0.960105	0.16351	-5.87185	1.20157e-08	0.0024638	cg14042662	2	147391928
cg21050995	1	0.196814	5.95622	7.61367e-09	0.0024638	cg21050995	5	130528961	LYRM7	Body
cg25427548	-1	0.454314	-5.87222	1.1992e-08	0.0024638	cg25427548	15	24765385
cg05239225	1	0.313142	5.59664	5.14692e-08	0.00527682	cg05239225	15	86022419	AKAP13	5'UTR
cg07637085	-1	0.362865	-5.62198	4.5114e-08	0.00527682	cg07637085	20	30148787	HM13	Body
cg10371155	-1	0.295471	-5.62502	4.44055e-08	0.00527682	cg10371155	17	37561101	MED1	3'UTR	S_Shelf
cg19200515	0.521397	0.0921086	5.66067	3.68599e-08	0.00527682	cg19200515	6	45609499
cg02950026	0.881814	0.160307	5.50078	8.43937e-08	0.007691	cg02950026	9	95371328	CENPP	Body
cg14742712	-1	0.331877	-5.43519	1.17936e-07	0.00879363	cg14742712	3	130806526	NEK11	Body
cg27139419	-1	0.295787	-5.4503	1.0921e-07	0.00879363	cg27139419	15	99212404	IGF1R	Body
cg06432889	-1	0.313242	-5.30159	2.30993e-07	0.0100416	cg06432889	10	106020685	GSTO1	Body
cg10054707	-0.905066	0.170669	-5.30305	2.29314e-07	0.0100416	cg10054707	20	5846031
cg14793586	-1	0.306365	-5.3203	2.10397e-07	0.0100416	cg14793586	11	44552195
cg15548797	-1	0.369272	-5.31649	2.14436e-07	0.0100416	cg15548797	18	45472120
cg19918700	-1	0.420496	-5.38783	1.49883e-07	0.0100416	cg19918700	6	24743575
cg23240479	1	0.213103	5.30018	2.32618e-07	0.0100416	cg23240479	11	126083901	FAM118B	5'UTR	S_Shore
cg27215768	-0.880493	0.165163	-5.33105	1.99382e-07	0.0100416	cg27215768	10	98425148	PIK3AP1	Body
cg27658249	1	0.220295	5.36817	1.65494e-07	0.0100416	cg27658249	3	72211714	LINC00870	Body
cg12666849	1	0.224956	5.26894	2.71713e-07	0.0111428	cg12666849	18	33190359
cg00288598	-1	0.230965	-5.23677	3.1861e-07	0.0111701	cg00288598	8	141555295	EIF2C2	Body	N_Shelf
cg08792700	-1	0.220753	-5.20492	3.72729e-07	0.0111701	cg08792700	9	86911279	SLC28A3	Body
cg09310125	-0.560005	0.107733	-5.1981	3.8544e-07	0.0111701	cg09310125	1	6135084	KCNAB2	Body	S_Shelf
cg09750115	-0.793998	0.152505	-5.20636	3.70095e-07	0.0111701	cg09750115	8	33418796	RNF122	Body
cg12907295	-1	0.27535	-5.20227	3.7762e-07	0.0111701	cg12907295	1	18417622
cg13704483	-1	0.20461	-5.23565	3.20368e-07	0.0111701	cg13704483	1	201115862	TMEM9	ExonBnd
cg17311132	-1	0.341185	-5.2305	3.28614e-07	0.0111701	cg17311132	12	88693546
cg20403938	1	0.195867	5.19313	3.94949e-07	0.0111701	cg20403938	12	54377457	HOXC10	TSS1500	N_Shore
cg21904340	-1	0.32418	-5.24662	3.03465e-07	0.0111701	cg21904340	1	89743574
cg13366857	-1	0.327702	-5.16256	4.58715e-07	0.0119899	cg13366857	13	92420235	GPC5	Body
cg14731462	-1	0.289337	-5.16016	4.64118e-07	0.0119899	cg14731462	10	129789429	PTPRE	5'UTR
cg22183373	1	0.311078	5.15854	4.67791e-07	0.0119899	cg22183373	4	24806777
cg17085146	-1	0.285301	-5.14397	5.02239e-07	0.0124828	cg17085146	11	100607228	ARHGAP42	Body
cg09598157	-0.786622	0.153175	-5.13544	5.2355e-07	0.0126297	cg09598157	7	158887836	VIPR2	Body	S_Shore
cg26988221	-1	0.21621	-5.11039	5.91254e-07	0.0138555	cg26988221	2	219090266	ARPC2	Body
cg26943346	-1	0.357859	-5.08912	6.55344e-07	0.0149308	cg26943346	17	13210190
cg23451228	-1	0.312866	-5.06603	7.32528e-07	0.0160541	cg23451228	8	129527284	LINC00824	Body
cg25522143	-1	0.309893	-5.06286	7.43797e-07	0.0160541	cg25522143	13	95071712
cg18840084	1	0.272792	5.05382	7.76854e-07	0.0163377	cg18840084	10	11976474	UPF2	Body
cg01493956	-1	0.423594	-4.99777	1.01579e-06	0.0166646	cg01493956	17	15801016
cg08829107	-1	0.359279	-5.02685	8.84105e-07	0.0166646	cg08829107	10	3520065	LOC105376360	Body
cg12850218	-1	0.236358	-5.00794	9.67729e-07	0.0166646	cg12850218	2	85125649
cg13020289	1	0.259449	5.00073	1.00159e-06	0.0166646	cg13020289	8	141734767	PTK2	Body
cg13117720	-1	0.272237	-5.01531	9.34264e-07	0.0166646	cg13117720	9	134273801			S_Shelf
cg15747993	-1	0.365801	-5.00631	9.75293e-07	0.0166646	cg15747993	12	16503552	MGST1	5'UTR
cg16527877	0.932653	0.186338	5.00517	9.80596e-07	0.0166646	cg16527877	1	92036018
cg20306821	0.736029	0.146849	5.01214	9.48498e-07	0.0166646	cg20306821	10	32639458			S_Shelf
cg22442352	0.681133	0.13574	5.01793	9.22632e-07	0.0166646	cg22442352	5	149227361
cg24456358	-1	0.28064	-4.99775	1.0159e-06	0.0166646	cg24456358	11	34376184	ABTB2	Body	N_Shelf
cg25664154	-1	0.246485	-5.01542	9.33768e-07	0.0166646	cg25664154	3	45706712	LIMD1	Body
cg11873617	-0.774236	0.155124	-4.99106	1.04877e-06	0.0168665	cg11873617	7	43944381	URGCP	Body	N_Shore
cg16805138	-1	0.341022	-4.98431	1.08302e-06	0.0170824	cg16805138	4	10108355	WDR1	Body
cg05262382	1	0.396952	4.97748	1.11872e-06	0.0173126	cg05262382	4	190732196			Island
cg17428065	-0.997311	0.200777	-4.96726	1.17433e-06	0.0175123	cg17428065	22	17586804	IL17RA	Body	N_Shelf
cg25908778	-1	0.328401	-4.971	1.15366e-06	0.0175123	cg25908778	10	6171931
cg21172278	-0.577419	0.116404	-4.96048	1.21266e-06	0.0177609	cg21172278	1	117637160	MIR942	TSS200
cg19623926	-0.756447	0.152622	-4.95634	1.23667e-06	0.0177949	cg19623926	6	2961752	SERPINB6	5'UTR
cg07958818	-1	0.335633	-4.94296	1.31748e-06	0.0181558	cg07958818	1	19767194	CAPZB	Body
cg14770102	-1	0.270239	-4.94125	1.32816e-06	0.0181558	cg14770102	11	58984446
cg24163668	-1	0.208256	-4.94277	1.31866e-06	0.0181558	cg24163668	18	77219495	NFATC1	Body	Island
cg10382420	-0.552914	0.112053	-4.93438	1.3719e-06	0.0184463	cg10382420	17	2450814
cg22775678	0.89074	0.180657	4.93057	1.39677e-06	0.0184777	cg22775678	1	19747379	CAPZB	Body
cg00242096	-1	0.471166	-4.91885	1.47604e-06	0.0192165	cg00242096	1	236074111
cg15073665	-1	0.419548	-4.91461	1.50577e-06	0.0192972	cg15073665	11	66659874	PC	5'UTR
cg02068351	1	0.236837	4.90736	1.558e-06	0.0193859	cg02068351	6	132832336	STX7	5'UTR	N_Shore
cg07159758	1	0.469126	4.90389	1.5836e-06	0.0193859	cg07159758	17	55474061	MSI2	Body
cg23478124	-1	0.251214	-4.90501	1.57527e-06	0.0193859	cg23478124	11	85776966	PICALM	Body	N_Shelf
cg02973823	-0.635524	0.129839	-4.8947	1.6534e-06	0.0196453	cg02973823	17	73552728	LLGL2	Body
cg03850878	-1	0.259476	-4.89291	1.66731e-06	0.0196453	cg03850878	4	77724563			S_Shore
cg07147234	0.600603	0.122788	4.89139	1.67925e-06	0.0196453	cg07147234	12	56522077	ESYT1	5'UTR	N_Shore
cg17018082	-1	0.300689	-4.88869	1.7006e-06	0.0196453	cg17018082	8	119428220	SAMD12	Body
cg03116426	-1	0.367644	-4.8723	1.83613e-06	0.0198171	cg03116426	4	14411456
cg03784170	-0.435788	0.0895131	-4.86843	1.86956e-06	0.0198171	cg03784170	17	8121849			N_Shelf
cg08653904	0.594928	0.122161	4.87005	1.85552e-06	0.0198171	cg08653904	1	8497643	RERE	Body
cg13913011	-1	0.278055	-4.86672	1.8846e-06	0.0198171	cg13913011	9	132711808	FNBP1	Body
cg15382025	-1	0.2299	-4.88368	1.74094e-06	0.0198171	cg15382025	17	55957555	CUEDC1	Body
cg16181002	-1	0.27279	-4.8766	1.7996e-06	0.0198171	cg16181002	6	161815306	PARK2	Body
cg19463199	1	0.260388	4.87673	1.79851e-06	0.0198171	cg19463199	3	197401858	MIR922	TSS1500
cg22232164	-1	0.258875	-4.86383	1.91013e-06	0.0198313	cg22232164	1	32610876	KPNA6	Body
cg12629037	-1	0.373667	-4.85883	1.95522e-06	0.0200457	cg12629037	8	60050453
cg18614684	-1	0.292198	-4.85448	1.99526e-06	0.0202037	cg18614684	10	31118918
cg15639451	-1	0.288172	-4.84858	2.05081e-06	0.0205129	cg15639451	6	46893557	ADGRF5	5'UTR
cg16616769	-1	0.21661	-4.8452	2.08329e-06	0.0205867	cg16616769	16	19727142	IQCK	TSS1500	N_Shelf
cg01481503	-1	0.238939	-4.79862	2.58528e-06	0.0220135	cg01481503	1	40515642	CAP1	5'UTR
cg02423856	-1	0.402822	-4.81194	2.43092e-06	0.0220135	cg02423856	10	33795998
cg02518564	-1	0.291593	-4.79708	2.60369e-06	0.0220135	cg02518564	15	62655107
cg04344282	-0.968168	0.201971	-4.7936	2.6458e-06	0.0220135	cg04344282	9	90060787
cg04843676	-0.225704	0.0468433	-4.81829	2.3605e-06	0.0220135	cg04843676	12	26306247
cg07218288	-1	0.261217	-4.81064	2.44549e-06	0.0220135	cg07218288	6	32813211	PSMB8	TSS1500	S_Shore
cg07763783	0.96358	0.200634	4.80267	2.53736e-06	0.0220135	cg07763783	1	208011313
cg09329178	-1	0.283052	-4.81524	2.39401e-06	0.0220135	cg09329178	6	138192206	TNFAIP3	5'UTR	S_Shelf
cg11892200	-1	0.363951	-4.79269	2.65695e-06	0.0220135	cg11892200	20	44572943	PCIF1	Body	N_Shore
cg17076443	-0.737934	0.153593	-4.80449	2.51613e-06	0.0220135	cg17076443	6	112115190	FYN	5'UTR
cg17678009	-1	0.282328	-4.79648	2.61084e-06	0.0220135	cg17678009	6	170539394
cg18686265	-0.598699	0.12492	-4.79268	2.6571e-06	0.0220135	cg18686265	6	50349112
cg19649878	-1	0.32836	-4.80116	2.55508e-06	0.0220135	cg19649878	2	228520340
cg23876292	-1	0.308615	-4.81243	2.42541e-06	0.0220135	cg23876292	18	57024517	LMAN1	Body	N_Shore
cg24498466	1	0.225222	4.81757	2.36831e-06	0.0220135	cg24498466	6	137986832	LOC102723649	Body
cg26021928	-1	0.277424	-4.81845	2.35867e-06	0.0220135	cg26021928	1	228978151
cg19173056	-1	0.278543	-4.7863	2.73637e-06	0.0223	cg19173056	2	137068818
cg22936208	1	0.257912	4.78553	2.74606e-06	0.0223	cg22936208	19	28780425
cg23225508	-1	0.322845	-4.78278	2.78108e-06	0.0223629	cg23225508	17	62500377	DDX5	Body	N_Shore
cg04476427	0.539909	0.11299	4.77839	2.8379e-06	0.0223872	cg04476427	5	60582883
cg12687449	-1	0.347301	-4.77631	2.86508e-06	0.0223872	cg12687449	14	57527544
cg14222620	-1	0.266836	-4.77389	2.89715e-06	0.0223872	cg14222620	3	169745585
cg16201273	1	0.268745	4.77173	2.92618e-06	0.0223872	cg16201273	10	80855803	ZMIZ1	5'UTR
cg26421228	-1	0.336847	-4.77012	2.94787e-06	0.0223872	cg26421228	12	124401496	DNAH10	Body
cg26518431	1	0.236371	4.77036	2.9446e-06	0.0223872	cg26518431	1	47901555	MGC12982	TSS1500	N_Shore
cg01774645	-1	0.218597	-4.76336	3.04078e-06	0.0227575	cg01774645	1	161040044	ARHGAP30	TSS1500
cg17028130	-1	0.351975	-4.75657	3.13707e-06	0.0227575	cg17028130	10	30814724
cg20494891	-1	0.23262	-4.76006	3.08718e-06	0.0227575	cg20494891	15	59642565	MYO1E	Body
cg21787323	1	0.267457	4.75995	3.0887e-06	0.0227575	cg21787323	11	85338252	TMEM126B	TSS1500	N_Shore
cg22085487	-1	0.293355	-4.75476	3.16311e-06	0.0227575	cg22085487	12	56293084
cg22321764	-0.966653	0.203284	-4.75518	3.1571e-06	0.0227575	cg22321764	14	62164219	HIF1A	TSS200	S_Shore
cg14114018	1	0.223651	4.75139	3.21245e-06	0.0229115	cg14114018	14	73022502	RGS6	Body
cg01233922	1	0.250396	4.74806	3.2617e-06	0.0230622	cg01233922	7	127693937	SND1	Body
cg18871648	-0.731711	0.154185	-4.74567	3.29763e-06	0.023117	cg18871648	14	74227431	ELMSAN1	TSS1500	S_Shore
cg00460091	-1	0.285108	-4.70768	3.9217e-06	0.0231226	cg00460091	11	62239257	AHNAK	Body
cg01094309	-1	0.268791	-4.71192	3.84687e-06	0.0231226	cg01094309	6	166901854	RPS6KA2	Body
cg01785398	-1	0.362989	-4.70678	3.9378e-06	0.0231226	cg01785398	11	93926690
cg01880148	-1	0.283595	-4.73622	3.44333e-06	0.0231226	cg01880148	18	56355280	MALT1	Body
cg02302956	-1	0.253446	-4.72646	3.60012e-06	0.0231226	cg02302956	6	11713286
cg03917481	-1	0.267278	-4.71158	3.85279e-06	0.0231226	cg03917481	11	80153592
cg05704833	-1	0.293655	-4.70471	3.97503e-06	0.0231226	cg05704833	22	19874827	TXNRD2	Body
cg10048578	-1	0.304663	-4.71686	3.76124e-06	0.0231226	cg10048578	10	104533174	WBP1L	Body
cg11900309	-1	0.326306	-4.73279	3.49766e-06	0.0231226	cg11900309	6	114738581
cg12329423	-1	0.344496	-4.73736	3.42531e-06	0.0231226	cg12329423	4	7628455	SORCS2	Body
cg12617712	-0.567896	0.11986	-4.73799	3.41548e-06	0.0231226	cg12617712	8	29615666	LOC101929450	Body
cg13179330	-0.709769	0.150344	-4.72096	3.69163e-06	0.0231226	cg13179330	2	54756247	RPL23AP32	TSS200
cg14659564	-1	0.264519	-4.72186	3.67659e-06	0.0231226	cg14659564	12	100795434	SLC17A8	Body
cg15209896	-1	0.377892	-4.72555	3.61513e-06	0.0231226	cg15209896	1	24736165	STPG1	5'UTR	N_Shelf
cg16791250	0.378582	0.0803403	4.71224	3.84128e-06	0.0231226	cg16791250	12	54377869	HOXC10	TSS1500	N_Shore
cg21133725	-1	0.468063	-4.72224	3.67013e-06	0.0231226	cg21133725	10	123178033
cg21585138	-0.56848	0.120064	-4.7348	3.46574e-06	0.0231226	cg21585138	3	50645106	CISH	Body	N_Shelf
cg22149419	-1	0.37573	-4.72189	3.67598e-06	0.0231226	cg22149419	17	27253138	PHF12	Body
cg23638096	-1	0.249119	-4.73517	3.45983e-06	0.0231226	cg23638096	11	119249892	USP2	5'UTR	N_Shelf
cg23912233	1	0.292876	4.72023	3.70393e-06	0.0231226	cg23912233	6	91007229	BACH2	TSS1500	S_Shore
cg24185736	-1	0.388368	-4.70682	3.93707e-06	0.0231226	cg24185736	1	224020061	TP53BP2	Body
cg26231070	1	0.227425	4.72604	3.60717e-06	0.0231226	cg26231070	1	46330345	MAST2	Body
cg27130197	-1	0.293079	-4.71884	3.7275e-06	0.0231226	cg27130197	8	29028955	KIF13B	Body
cg27362998	-1	0.259465	-4.70484	3.97268e-06	0.0231226	cg27362998	10	73376966	CDH23	ExonBnd
cg12792264	-1	0.42591	-4.6902	4.24574e-06	0.0243519	cg12792264	1	183971636	GLT25D2	Body
cg25138076	0.851783	0.181586	4.6908	4.23415e-06	0.0243519	cg25138076	6	149766127
cg03123170	-0.390184	0.0832303	-4.688	4.28839e-06	0.0244257	cg03123170	10	134098890	STK32C	Body	S_Shelf
cg07109727	1	0.221292	4.68269	4.39267e-06	0.0246769	cg07109727	9	20382623	MLLT3	Body
cg21211413	-1	0.317367	-4.68405	4.36579e-06	0.0246769	cg21211413	15	89348748	ACAN	5'UTR	S_Shore
cg00714309	1	0.233619	4.6679	4.69679e-06	0.0246917	cg00714309	1	52422674	RAB3B	Body
cg00849148	-0.705127	0.151069	-4.66758	4.70356e-06	0.0246917	cg00849148	4	186951273
cg02699337	0.548473	0.117616	4.66327	4.79604e-06	0.0246917	cg02699337	16	29312066
cg02700491	1	0.313441	4.67534	4.54136e-06	0.0246917	cg02700491	15	94841112	MCTP2	TSS1500
cg06905789	-0.976933	0.2096	-4.66093	4.84687e-06	0.0246917	cg06905789	14	99715200	BCL11B	Body	S_Shore
cg08820634	-1	0.38212	-4.6625	4.81255e-06	0.0246917	cg08820634	11	134248994	B3GAT1	3'UTR
cg13309174	-0.527714	0.113217	-4.66109	4.84343e-06	0.0246917	cg13309174	11	61102045	DAK	5'UTR	S_Shore
cg14331169	1	0.261165	4.67198	4.6109e-06	0.0246917	cg14331169	9	97591831	C9orf3	Body
cg14705439	-1	0.265219	-4.67059	4.63993e-06	0.0246917	cg14705439	5	90263475	ADGRV1	Body
cg15848553	-0.846222	0.181331	-4.66672	4.72178e-06	0.0246917	cg15848553	10	126390998	FAM53B	Body
cg16971889	0.645626	0.137988	4.67885	4.46971e-06	0.0246917	cg16971889	20	5584138	RP5-1022P6.2	Body
cg17142134	-0.512534	0.109494	-4.68095	4.42751e-06	0.0246917	cg17142134	3	170744641	SLC2A2	5'UTR	N_Shore
cg21271071	-1	0.258427	-4.66468	4.76554e-06	0.0246917	cg21271071	7	139576022	TBXAS1	Body
cg22548112	-1	0.227729	-4.67661	4.51524e-06	0.0246917	cg22548112	2	225010806
cg23239846	-1	0.391772	-4.66397	4.78088e-06	0.0246917	cg23239846	17	29412769
cg13585930	-1	0.444873	-4.65908	4.88757e-06	0.0247453	cg13585930	10	72027357	NPFFR1	TSS1500
cg01332959	-0.459079	0.0987251	-4.65007	5.0901e-06	0.0250566	cg01332959	5	138719470	SLC23A1	TSS1500
cg01659257	-1	0.29064	-4.65107	5.06712e-06	0.0250566	cg01659257	5	119629620
cg04067002	-1	0.264198	-4.64956	5.1018e-06	0.0250566	cg04067002	1	87744976
cg15963866	-0.625281	0.134391	-4.65269	5.03039e-06	0.0250566	cg15963866	18	57572385
cg22898145	1	0.27644	4.65162	5.05472e-06	0.0250566	cg22898145	2	162096490			S_Shore
cg04570362	1	0.222338	4.64793	5.1394e-06	0.025091	cg04570362	1	9871402	CLSTN1	Body
cg00118808	1	0.284342	4.64121	5.29708e-06	0.0252296	cg00118808	9	132097931			N_Shore
cg05601201	-1	0.366567	-4.63793	5.37598e-06	0.0252296	cg05601201	6	108956898	FOXO3	Body
cg09129370	-0.995045	0.214459	-4.63979	5.3311e-06	0.0252296	cg09129370	7	137858605
cg11376583	-1	0.229438	-4.63783	5.37829e-06	0.0252296	cg11376583	1	205173352	DSTYK	Body
cg14127663	-1	0.364202	-4.64057	5.31243e-06	0.0252296	cg14127663	16	87173259
cg21874193	0.50079	0.10795	4.63907	5.34839e-06	0.0252296	cg21874193	12	11174898	TAS2R19	1stExon
cg21885317	1	0.247264	4.63763	5.3831e-06	0.0252296	cg21885317	8	124248094	C8orf76	Body
cg07292014	-1	0.372244	-4.63456	5.45789e-06	0.0253439	cg07292014	2	208907014
cg21110034	-1	0.375332	-4.6341	5.4693e-06	0.0253439	cg21110034	5	130752683
cg26902581	-1	0.236006	-4.63277	5.50205e-06	0.0253524	cg26902581	2	173360990	ITGA6	Body
cg26699890	-1	0.313335	-4.62885	5.59974e-06	0.0256584	cg26699890	20	51694290	TSHZ2	Body
cg07037097	1	0.307479	4.62635	5.66277e-06	0.0256929	cg07037097	3	27320820	NEK10	Body
cg11235594	-1	0.437057	-4.62546	5.68553e-06	0.0256929	cg11235594	2	110907413	NPHP1	Body
cg26267700	-0.492903	0.106577	-4.62484	5.70124e-06	0.0256929	cg26267700	6	43461898	TJAP1	5'UTR
cg03249011	-1	0.330263	-4.61713	5.90196e-06	0.0262057	cg03249011	11	65195995
cg05630192	-0.660131	0.142912	-4.61914	5.84899e-06	0.0262057	cg05630192	7	100877583	CLDN15	Body	S_Shore
cg13263778	-0.390282	0.0845353	-4.61679	5.91088e-06	0.0262057	cg13263778	6	34208802	HMGA1	Body	S_Shelf
cg01379867	-0.942521	0.204494	-4.60903	6.1197e-06	0.0264175	cg01379867	22	47464325	TBC1D22A	Body
cg09021980	-0.525112	0.113911	-4.60985	6.09724e-06	0.0264175	cg09021980	10	70980199	HKDC1	1stExon
cg13888582	-1	0.376124	-4.60976	6.09978e-06	0.0264175	cg13888582	5	79812943	FAM151B	Body
cg14408642	-1	0.28404	-4.61214	6.03509e-06	0.0264175	cg14408642	22	19997351	ARVCF	5'UTR
cg14566798	-1	0.270441	-4.61365	5.99457e-06	0.0264175	cg14566798	20	20186234	CFAP61	Body
cg04896706	-1	0.220347	-4.60154	6.32823e-06	0.0270331	cg04896706	11	59324587			N_Shelf
cg23037321	-1	0.319623	-4.60205	6.31373e-06	0.0270331	cg23037321	1	181003203	MR1	1stExon
cg00155777	-1	0.276615	-4.59435	6.53467e-06	0.0273594	cg00155777	9	89737999
cg00373020	-0.518755	0.113081	-4.58747	6.73819e-06	0.0273594	cg00373020	1	21041521	KIF17	Body	N_Shelf
cg01176151	-1	0.352517	-4.59283	6.57919e-06	0.0273594	cg01176151	7	93707304
cg09098545	-1	0.295512	-4.58759	6.73474e-06	0.0273594	cg09098545	4	97914176
cg11864477	-0.926991	0.202057	-4.58777	6.72922e-06	0.0273594	cg11864477	1	184130680
cg14462124	-0.929519	0.202453	-4.59129	6.62457e-06	0.0273594	cg14462124	2	197031748	STK17B	5'UTR	N_Shelf
cg15273860	-1	0.248159	-4.59184	6.60823e-06	0.0273594	cg15273860	9	130789692
cg22357390	-1	0.260799	-4.59753	6.44259e-06	0.0273594	cg22357390	12	11871736	ETV6	Body
cg22477045	0.447301	0.0974367	4.59069	6.64223e-06	0.0273594	cg22477045	20	21105832	KIZ	TSS1500	N_Shore
cg26936111	-1	0.294188	-4.59357	6.55738e-06	0.0273594	cg26936111	7	155989395
cg14348741	0.521498	0.113787	4.58311	6.87052e-06	0.0277593	cg14348741	9	139880223			Island
cg25077243	-1	0.40037	-4.58064	6.9465e-06	0.0279287	cg25077243	5	41809304	OXCT1	Body
cg14481502	-1	0.299993	-4.57825	7.02056e-06	0.0280888	cg14481502	18	51787171
cg00954025	-0.375823	0.082162	-4.57417	7.14912e-06	0.0281146	cg00954025	2	219094205	ARPC2	Body
cg13381410	-0.912839	0.199525	-4.57505	7.12124e-06	0.0281146	cg13381410	10	22771247
cg15083930	-1	0.390717	-4.5737	7.16412e-06	0.0281146	cg15083930	11	21163737	NELL1	Body
cg17356268	-1	0.294012	-4.576	7.09129e-06	0.0281146	cg17356268	8	105360676	DCSTAMP	5'UTR
cg23791718	1	0.262624	4.56991	7.28579e-06	0.0284559	cg23791718	8	60034928			S_Shelf
cg04470054	-1	0.446139	-4.56592	7.41618e-06	0.0286919	cg04470054	17	78830472	RPTOR	Body	N_Shore
cg17201343	-1	0.270379	-4.56633	7.40271e-06	0.0286919	cg17201343	9	109655439	ZNF462	5'UTR
cg24896703	-1	0.250402	-4.56353	7.49537e-06	0.0287273	cg24896703	5	150575512	CCDC69	Body
cg26050840	-1	0.330822	-4.56391	7.48253e-06	0.0287273	cg26050840	12	24264728	SOX5	5'UTR
cg11488214	-0.580495	0.127251	-4.56182	7.55237e-06	0.0288111	cg11488214	3	47974092	MAP4	Body
cg01745607	-1	0.333878	-4.55501	7.78398e-06	0.029286	cg01745607	X	54207850	FAM120C	Body	N_Shore
cg11575770	-1	0.26294	-4.55537	7.77151e-06	0.029286	cg11575770	6	143867057
cg15923101	-1	0.349697	-4.55569	7.76065e-06	0.029286	cg15923101	X	39486229
cg02838262	-1	0.237432	-4.54995	7.96048e-06	0.0293046	cg02838262	16	28014509	GSG1L	Body
cg08553585	-0.413407	0.0908781	-4.54903	7.99299e-06	0.0293046	cg08553585	1	234791553	LOC101927787	Body
cg09803743	-0.555096	0.121951	-4.55179	7.8957e-06	0.0293046	cg09803743	9	97428867
cg20908178	-0.365889	0.0804375	-4.54874	8.00328e-06	0.0293046	cg20908178	3	193714080
cg21982246	1	0.303826	4.55091	7.92655e-06	0.0293046	cg21982246	15	42221571	EHD4	Body
cg22540384	-1	0.242156	-4.54893	7.99648e-06	0.0293046	cg22540384	14	67993985
cg11155434	-1	0.233841	-4.54698	8.06593e-06	0.0294027	cg11155434	11	128358527	ETS1	Body
cg17373374	-1	0.240717	-4.54486	8.14191e-06	0.0295483	cg17373374	4	110090515	COL25A1	Body
cg14213845	-1	0.299582	-4.54221	8.23787e-06	0.0297649	cg14213845	1	237554525	RYR2	Body
cg26074025	-0.681933	0.150227	-4.53935	8.3426e-06	0.0300111	cg26074025	14	89467057
cg01191449	-0.854815	0.188424	-4.53665	8.4427e-06	0.0301699	cg01191449	14	77300471	LRRC74A	Body
cg02976323	1	0.233654	4.53618	8.46032e-06	0.0301699	cg02976323	7	140156225	MKRN1	Body
cg12379766	-0.429689	0.0947589	-4.53455	8.52146e-06	0.0302564	cg12379766	12	51568049	TFCP2	TSS1500	S_Shore
cg00446900	-0.810151	0.179055	-4.5246	8.90412e-06	0.0305035	cg00446900	10	129717806	PTPRE	5'UTR
cg02301741	-1	0.296073	-4.51971	9.09777e-06	0.0305035	cg02301741	7	80593517
cg03199243	-1	0.288923	-4.52239	8.99123e-06	0.0305035	cg03199243	10	64539441
cg04029645	-0.952478	0.210957	-4.51503	9.28729e-06	0.0305035	cg04029645	16	82665755	CDH13	Body	S_Shelf
cg04690998	-1	0.26329	-4.51399	9.3299e-06	0.0305035	cg04690998	7	2339777	SNX8	Body
cg06673170	1	0.224406	4.51924	9.117e-06	0.0305035	cg06673170	15	101818315	VIMP	TSS1500	S_Shore
cg07039130	-1	0.308531	-4.50894	9.5394e-06	0.0305035	cg07039130	10	134859973			N_Shore
cg07913153	0.971686	0.215056	4.51828	9.15531e-06	0.0305035	cg07913153	1	236680761	LGALS8	TSS1500
cg08199953	0.881229	0.195268	4.51292	9.37401e-06	0.0305035	cg08199953	16	51183473	SALL1	Body	N_Shore
cg11025437	-1	0.313032	-4.52423	8.91859e-06	0.0305035	cg11025437	11	80039774
cg11519930	-1	0.297247	-4.52897	8.73406e-06	0.0305035	cg11519930	1	44977246	RNF220	Body
cg11552057	1	0.225777	4.51569	9.26053e-06	0.0305035	cg11552057	16	81972194	PLCG2	Body
cg11953335	-1	0.295056	-4.5204	9.07031e-06	0.0305035	cg11953335	4	141037812	MAML3	Body
cg12384562	-1	0.26038	-4.50892	9.54038e-06	0.0305035	cg12384562	2	205707683	PARD3B	Body
cg12696536	-0.731804	0.162033	-4.5164	9.2316e-06	0.0305035	cg12696536	2	10446128	HPCAL1	5'UTR	S_Shore
cg14269813	-1	0.613723	-4.5181	9.16286e-06	0.0305035	cg14269813	9	3899055	GLIS3	Body
cg14799482	-1	0.285916	-4.52359	8.94358e-06	0.0305035	cg14799482	1	90135931	LRRC8C	5'UTR
cg15502231	-0.962508	0.213487	-4.5085	9.55803e-06	0.0305035	cg15502231	7	107235907	BCAP29	Body
cg16598508	1	0.344013	4.51368	9.34291e-06	0.0305035	cg16598508	16	88228364
cg20706070	-1	0.275369	-4.50867	9.55088e-06	0.0305035	cg20706070	6	112035786	FYN	Body
cg21266502	0.577561	0.127617	4.52574	8.85917e-06	0.0305035	cg21266502	4	155663225			N_Shore
cg21312542	-0.130474	0.028859	-4.52108	9.04314e-06	0.0305035	cg21312542	10	93661706
cg21392322	-0.736178	0.163071	-4.51447	9.3102e-06	0.0305035	cg21392322	12	46038513
cg23004369	-0.931818	0.205809	-4.52759	8.78746e-06	0.0305035	cg23004369	3	135518935
cg23902113	-1	0.236036	-4.51101	9.45323e-06	0.0305035	cg23902113	10	44757323
cg27484349	1	0.307237	4.52189	9.01082e-06	0.0305035	cg27484349	10	114583195	LOC103344931	TSS200
cg01060950	-1	0.390506	-4.50472	9.71825e-06	0.0305756	cg01060950	20	49178355	PTPN1	5'UTR
cg01749779	-1	0.368519	-4.50494	9.7089e-06	0.0305756	cg01749779	3	192675418
cg10059519	-0.726847	0.161345	-4.50494	9.70896e-06	0.0305756	cg10059519	2	85565777
cg11996428	0.6651	0.147654	4.50445	9.72972e-06	0.0305756	cg11996428	9	135466211			Island
cg16496782	-0.814902	0.181003	-4.50215	9.82867e-06	0.0307686	cg16496782	7	81233696	LOC100128317	Body
cg08373003	0.494588	0.109898	4.50042	9.90343e-06	0.0308848	cg08373003	5	134367099	PITX1	Body	Island
cg24991825	-1	0.251252	-4.49869	9.97889e-06	0.0310023	cg24991825	7	20210470	MACC1	5'UTR
cg18680920	-0.945376	0.210206	-4.49738	1.00363e-05	0.0310629	cg18680920	17	48764635	ABCC3	Body
cg17316030	1	0.29271	4.49169	1.029e-05	0.0317285	cg17316030	14	64430230	SYNE2	Body
cg05800339	-0.588269	0.130999	-4.49062	1.03384e-05	0.0317582	cg05800339	16	75142026	ZNRF1	3'UTR
cg11194108	-0.324978	0.0724244	-4.48713	1.04977e-05	0.0317717	cg11194108	1	215177428	KCNK2	TSS1500
cg14048034	-0.43051	0.0959281	-4.48784	1.0465e-05	0.0317717	cg14048034	20	39798584	PLCG1	Body
cg19376851	0.499624	0.111289	4.48943	1.03924e-05	0.0317717	cg19376851	2	200334137	FLJ32063	Body	Island
cg26401690	-1	0.397773	-4.48796	1.04597e-05	0.0317717	cg26401690	6	79328988
cg14051567	-1	0.305981	-4.48336	1.06726e-05	0.0319598	cg14051567	4	96089109	UNC5C	3'UTR
cg14302973	-1	0.277752	-4.48244	1.07157e-05	0.0319598	cg14302973	8	10283221	MSRA	Body
cg18349637	1	0.278691	4.48301	1.06888e-05	0.0319598	cg18349637	9	88661458	GOLM1	Body
cg26859083	-1	0.311899	-4.48264	1.07061e-05	0.0319598	cg26859083	3	55002054	LRTM1	TSS1500
cg07866131	-0.401856	0.0897069	-4.47966	1.08469e-05	0.0320019	cg07866131	15	41850280	TYRO3	TSS1500	N_Shore
cg09569224	-1	0.352915	-4.47997	1.08319e-05	0.0320019	cg09569224	9	108026834	SLC44A1	Body
cg22484209	-1	0.333303	-4.48021	1.08204e-05	0.0320019	cg22484209	5	64499810	ADAMTS6	Body
cg02100294	-1	0.291317	-4.47532	1.10545e-05	0.0322171	cg02100294	9	17631795	SH3GL2	Body
cg03078363	0.700691	0.156697	4.47163	1.1234e-05	0.0322171	cg03078363	12	54408664			Island
cg08266852	-1	0.284816	-4.47512	1.10641e-05	0.0322171	cg08266852	2	181923138	UBE2E3	Body
cg10642599	0.814194	0.181966	4.47442	1.10982e-05	0.0322171	cg10642599	10	74014931
cg16747463	-1	0.251934	-4.47729	1.09595e-05	0.0322171	cg16747463	21	41632420	DSCAM	Body
cg20431273	-1	0.281575	-4.47314	1.11602e-05	0.0322171	cg20431273	5	138749919	DNAJC18	Body
cg25770193	0.247515	0.0553523	4.47163	1.12341e-05	0.0322171	cg25770193	7	20831318			S_Shore
cg26479099	0.513715	0.114843	4.47318	1.11585e-05	0.0322171	cg26479099	10	90712948	ACTA2	TSS1500
cg00889599	0.749595	0.16772	4.46933	1.13476e-05	0.0324293	cg00889599	10	21810105	C10orf140	5'UTR	S_Shelf
cg00508257	-0.461569	0.103337	-4.46662	1.14826e-05	0.0325412	cg00508257	5	95139234
cg24060551	0.948454	0.212402	4.46537	1.15455e-05	0.0325412	cg24060551	19	13125988	NFIX	Body	S_Shore
cg26217974	0.998216	0.223504	4.4662	1.15037e-05	0.0325412	cg26217974	2	42850466	MTA3	Body
cg27093944	-1	0.300026	-4.46563	1.15325e-05	0.0325412	cg27093944	2	242908218
cg11810802	1	0.226396	4.46375	1.16275e-05	0.0326602	cg11810802	5	78467607
cg03483654	-0.467074	0.104782	-4.45757	1.1945e-05	0.0329228	cg03483654	11	61102074	DAK	5'UTR	S_Shore
cg04144585	-1	0.326306	-4.45725	1.19618e-05	0.0329228	cg04144585	1	83809417
cg06177306	-0.668878	0.150062	-4.45734	1.19571e-05	0.0329228	cg06177306	2	133927261	NCKAP5	Body
cg08417022	-1	0.303248	-4.46076	1.17801e-05	0.0329228	cg08417022	21	44056957
cg14071599	-0.685234	0.153687	-4.45865	1.1889e-05	0.0329228	cg14071599	3	115770708	LSAMP	Body
cg19980365	1	0.240022	4.45894	1.1874e-05	0.0329228	cg19980365	8	37265087	LINC01605	Body
cg04677756	-0.563736	0.126554	-4.4545	1.21056e-05	0.0332071	cg04677756	4	184685040
cg13937163	-1	0.318019	-4.45309	1.21805e-05	0.0333011	cg13937163	6	112356900
cg08376583	1	0.305685	4.45217	1.22291e-05	0.0333162	cg08376583	6	32222492
cg19610003	-1	0.264753	-4.45146	1.22673e-05	0.0333162	cg19610003	8	122724332
cg04161776	-0.415932	0.0934801	-4.44942	1.23764e-05	0.0335018	cg04161776	6	38314787	BTBD9	Body
cg01674530	1	0.272442	4.44668	1.25248e-05	0.0335241	cg01674530	2	36805906	FEZ2	Body
cg05757907	1	0.250568	4.44721	1.24959e-05	0.0335241	cg05757907	11	114312777	REXO2	Body	S_Shelf
cg13273186	-1	0.267539	-4.44589	1.25681e-05	0.0335241	cg13273186	6	16439367	ATXN1	5'UTR
cg21385662	-1	0.280481	-4.44671	1.25233e-05	0.0335241	cg21385662	14	101310696	MEG3	Body
cg22890605	-1	0.239268	-4.4455	1.2589e-05	0.0335241	cg22890605	22	46858819	CELSR1	Body	N_Shore
cg00506124	-1	0.226062	-4.43823	1.29934e-05	0.0335479	cg00506124	4	1792355			N_Shelf
cg00566961	-1	0.291441	-4.42836	1.35617e-05	0.0335479	cg00566961	5	119488431
cg01076217	1	0.352106	4.42854	1.35512e-05	0.0335479	cg01076217	6	137364811	IL20RA	Body	N_Shore
cg01627750	-0.50121	0.113196	-4.42779	1.35957e-05	0.0335479	cg01627750	5	139228242	NRG2	Body	Island
cg02991901	0.889988	0.200942	4.42909	1.35192e-05	0.0335479	cg02991901	3	31269031
cg03116755	-0.898474	0.202895	-4.42827	1.3567e-05	0.0335479	cg03116755	3	15598133
cg06256735	-1	0.287237	-4.42665	1.36625e-05	0.0335479	cg06256735	12	8815894	MFAP5	TSS1500
cg07827395	-1	0.359251	-4.42887	1.35318e-05	0.0335479	cg07827395	7	6323913
cg08825225	-0.63426	0.143376	-4.42374	1.38363e-05	0.0335479	cg08825225	11	128586960	FLI1	Body
cg08921133	-1	0.299119	-4.432	1.33492e-05	0.0335479	cg08921133	4	189294490
cg10111816	-1	0.311836	-4.43635	1.31001e-05	0.0335479	cg10111816	16	22384715	CDR2	Body	N_Shore
cg10834330	-1	0.295007	-4.42372	1.38371e-05	0.0335479	cg10834330	2	26800167	C2orf70	Body
cg11775215	0.898445	0.203067	4.42439	1.37975e-05	0.0335479	cg11775215	15	64264785	DAPK2	Body
cg11941971	-1	0.289168	-4.43384	1.32431e-05	0.0335479	cg11941971	5	9055408	MIR4636	TSS1500
cg12413242	-0.995669	0.224422	-4.4366	1.30858e-05	0.0335479	cg12413242	12	2292890	CACNA1C	Body
cg13229664	-0.920034	0.207962	-4.42406	1.3817e-05	0.0335479	cg13229664	3	123402289	MYLK	Body
cg14206674	-0.561465	0.126643	-4.43346	1.32653e-05	0.0335479	cg14206674	17	31206385			S_Shelf
cg14632735	-1	0.237909	-4.42578	1.37141e-05	0.0335479	cg14632735	17	76661660
cg15613292	-0.414301	0.0934594	-4.43295	1.32947e-05	0.0335479	cg15613292	2	232481541			S_Shore
cg15645287	-1	0.234615	-4.43092	1.34122e-05	0.0335479	cg15645287	10	34569552	PARD3	Body
cg16335529	-0.486055	0.109809	-4.42636	1.36798e-05	0.0335479	cg16335529	10	101458568	ENTPD7	Body
cg16462011	0.256984	0.0580881	4.42404	1.38183e-05	0.0335479	cg16462011	1	17446144	PADI2	TSS200	S_Shore
cg17889882	1	0.246381	4.42684	1.36516e-05	0.0335479	cg17889882	16	22029124	C16orf52	Body
cg18972123	-1	0.25473	-4.42555	1.37282e-05	0.0335479	cg18972123	10	54532059	MBL2	TSS1500
cg20880499	-0.958942	0.215965	-4.44027	1.28788e-05	0.0335479	cg20880499	6	32815091	TAP1	Body	S_Shelf
cg20880520	-0.756114	0.170126	-4.44443	1.26479e-05	0.0335479	cg20880520	6	111497823	SLC16A10	Body
cg21864152	-1	0.339628	-4.43764	1.30268e-05	0.0335479	cg21864152	8	129552804	LINC00824	Body
cg23592288	-1	0.229002	-4.43457	1.32015e-05	0.0335479	cg23592288	2	224761669	WDFY1	Body
cg25907642	1	0.266013	4.42887	1.35322e-05	0.0335479	cg25907642	5	78260853	ARSB	Body
cg27220062	-1	0.288676	-4.42568	1.37205e-05	0.0335479	cg27220062	15	38848671	RASGRP1	Body
cg27664390	0.457429	0.103415	4.42324	1.3866e-05	0.0335479	cg27664390	15	59171928	SLTM	3'UTR
cg02181920	-1	0.378086	-4.42117	1.39907e-05	0.0335684	cg02181920	6	32820029	TAP1	Body	N_Shore
cg02821073	-0.582988	0.13191	-4.41959	1.40871e-05	0.0335684	cg02821073	3	71049028	FOXP1	Body
cg05006960	1	0.289056	4.42094	1.40049e-05	0.0335684	cg05006960	6	20154331	MBOAT1	Body
cg07209388	0.484192	0.109561	4.4194	1.40984e-05	0.0335684	cg07209388	9	136451326			S_Shore
cg11231852	-1	0.282017	-4.41774	1.42005e-05	0.0335684	cg11231852	10	131816478			S_Shelf
cg12956443	-0.309148	0.0699792	-4.41771	1.42019e-05	0.0335684	cg12956443	5	133167557
cg14821245	-1	0.275918	-4.41988	1.40695e-05	0.0335684	cg14821245	2	80253010	CTNNA2	Body
cg25042789	-1	0.396216	-4.41808	1.41793e-05	0.0335684	cg25042789	6	32819964	TAP1	Body	N_Shore
cg11189432	-1	0.340892	-4.41667	1.42658e-05	0.0336226	cg11189432	3	139938974	CLSTN2	Body
cg00902153	-1	0.306994	-4.4157	1.4326e-05	0.0336307	cg00902153	3	188506715	LPP	Body
cg21155100	-0.544824	0.123395	-4.41529	1.43512e-05	0.0336307	cg21155100	5	56147662	MAP3K1	Body
cg08816602	-1	0.28957	-4.41416	1.4422e-05	0.0337003	cg08816602	9	72783091	MAMDC2-AS1	Body
cg07092212	-0.974905	0.22097	-4.41194	1.45612e-05	0.0337371	cg07092212	11	46382544	DGKZ	Body
cg12256630	-1	0.421964	-4.41284	1.45044e-05	0.0337371	cg12256630	16	57027256			S_Shelf
cg24276672	1	0.256766	4.41214	1.45484e-05	0.0337371	cg24276672	5	94878980	TTC37	Body
cg24213248	-1	0.260339	-4.41078	1.46342e-05	0.0338107	cg24213248	2	236845381	AGAP1	Body
cg18408264	-1	0.356999	-4.40828	1.47932e-05	0.0340361	cg18408264	1	12494280	VPS13D	Body
cg25254263	1	0.26214	4.40794	1.48147e-05	0.0340361	cg25254263	12	92479585	C12orf79	Body
cg00666746	0.657136	0.149642	4.39137	1.59118e-05	0.0342029	cg00666746	19	15217781	SYDE1	TSS1500	N_Shore
cg01752257	-1	0.439166	-4.38955	1.60372e-05	0.0342029	cg01752257	15	34531718	SLC12A6	Body
cg01825295	0.729733	0.166014	4.39561	1.5624e-05	0.0342029	cg01825295	3	147131617	ZIC1	3'UTR	S_Shore
cg05772331	-0.88765	0.202203	-4.3899	1.60132e-05	0.0342029	cg05772331	8	37789035
cg06035001	1	0.253671	4.39561	1.56243e-05	0.0342029	cg06035001	16	70424854	ST3GAL2	Body
cg06389399	-0.835205	0.190266	-4.38968	1.60285e-05	0.0342029	cg06389399	3	192554068	MB21D2	Body
cg06441265	0.708456	0.161373	4.39019	1.59931e-05	0.0342029	cg06441265	12	32418192	BICD1	Body
cg06554340	-0.268897	0.0611231	-4.39927	1.53799e-05	0.0342029	cg06554340	2	196520121	SLC39A10	TSS1500	N_Shore
cg06702880	0.279063	0.0635867	4.38869	1.60967e-05	0.0342029	cg06702880	4	155663094			N_Shore
cg09596131	-1	0.262234	-4.39813	1.54557e-05	0.0342029	cg09596131	2	19986567
cg10158707	-1	0.489588	-4.39664	1.5555e-05	0.0342029	cg10158707	5	116102379
cg11039804	-1	0.39656	-4.3975	1.54976e-05	0.0342029	cg11039804	6	70841516	COL19A1	Body
cg11085226	0.589489	0.134237	4.39139	1.59107e-05	0.0342029	cg11085226	16	81714957	CMIP	Body	S_Shelf
cg13157799	-0.999819	0.227813	-4.38877	1.6091e-05	0.0342029	cg13157799	4	149191991	NR3C2	Body
cg13550855	-1	0.325232	-4.39493	1.56702e-05	0.0342029	cg13550855	11	29151417
cg14732488	-1	0.342664	-4.3899	1.60133e-05	0.0342029	cg14732488	19	43753677	LOC284344	TSS1500
cg15926084	-1	0.295555	-4.3995	1.53645e-05	0.0342029	cg15926084	7	47886309	PKD1L1	Body
cg16181467	-1	0.231874	-4.40384	1.50793e-05	0.0342029	cg16181467	11	36084541	LDLRAD3	5'UTR
cg17128539	-1	0.433395	-4.39876	1.54132e-05	0.0342029	cg17128539	9	107815593
cg17930099	0.399025	0.0909019	4.38962	1.60324e-05	0.0342029	cg17930099	13	113655950	MCF2L	TSS200	N_Shore
cg18214894	-0.877743	0.199873	-4.3915	1.59035e-05	0.0342029	cg18214894	13	78095500
cg18331249	-0.801856	0.18255	-4.39254	1.58323e-05	0.0342029	cg18331249	8	98862165	LAPTM4B	Body
cg19312085	-1	0.29056	-4.39346	1.57699e-05	0.0342029	cg19312085	1	247553836
cg20261583	-1	0.247044	-4.39704	1.55278e-05	0.0342029	cg20261583	11	36541744
cg20378055	1	0.298424	4.39743	1.5502e-05	0.0342029	cg20378055	10	86184730	CCSER2	TSS1500
cg24241291	-1	0.278358	-4.40499	1.50049e-05	0.0342029	cg24241291	4	113614967
cg25969107	-1	0.273397	-4.40069	1.52855e-05	0.0342029	cg25969107	15	95128247
cg26584337	0.465756	0.106118	4.38904	1.60728e-05	0.0342029	cg26584337	5	139128295			S_Shore
cg27597476	-1	0.228847	-4.40544	1.49752e-05	0.0342029	cg27597476	17	78464421
cg04426977	-0.592385	0.135136	-4.38363	1.6451e-05	0.0348242	cg04426977	10	14575365	FAM107B	Body
cg20408505	-1	0.353178	-4.38331	1.6474e-05	0.0348242	cg20408505	6	29911494	HLA-A	Body	S_Shore
cg10683527	-1	0.255341	-4.38148	1.66035e-05	0.0350079	cg10683527	4	178230606	NEIL3	TSS1500	N_Shore
cg11859216	-1	0.29512	-4.38015	1.66988e-05	0.0351184	cg11859216	8	68328632
cg02725123	-1	0.276974	-4.37524	1.70548e-05	0.0355442	cg02725123	3	32619278
cg10952765	-1	0.335389	-4.3763	1.69776e-05	0.0355442	cg10952765	10	82841950
cg15456603	1	0.229927	4.37497	1.70746e-05	0.0355442	cg15456603	1	204389417
cg15551482	-1	0.319004	-4.37498	1.7074e-05	0.0355442	cg15551482	7	155062803
cg10249988	0.982082	0.224623	4.37213	1.72841e-05	0.0358892	cg10249988	12	46505254
cg03584265	-1	0.363557	-4.37019	1.74287e-05	0.0360981	cg03584265	18	73921740
cg14043253	-1	0.300579	-4.36706	1.76644e-05	0.03638	cg14043253	8	81830961
cg17261932	0.731886	0.167592	4.36706	1.76643e-05	0.03638	cg17261932	7	5468681			Island
cg22554456	-0.96692	0.221435	-4.36662	1.76979e-05	0.03638	cg22554456	7	29528580	CHN2	Body
cg21708119	-1	0.241957	-4.36599	1.77457e-05	0.0363871	cg21708119	21	32688982	TIAM1	5'UTR
cg16343995	-0.397791	0.0911412	-4.36455	1.7855e-05	0.0365199	cg16343995	1	1214354	SCNN1D	TSS1500
cg09011861	1	0.257633	4.36153	1.80879e-05	0.0369043	cg09011861	4	3245554	HTT	3'UTR
cg12682133	-0.924795	0.212085	-4.3605	1.81682e-05	0.0369761	cg12682133	10	70980067	HKDC1	5'UTR
cg01206832	-1	0.283495	-4.35705	1.8438e-05	0.0370529	cg01206832	1	178622333
cg02392359	-1	0.397539	-4.35762	1.8393e-05	0.0370529	cg02392359	15	55572079	RAB27A	5'UTR
cg14717557	1	0.281712	4.35819	1.83485e-05	0.0370529	cg14717557	6	100895618	SIM1	Body	N_Shore
cg19230501	-1	0.38983	-4.35772	1.83856e-05	0.0370529	cg19230501	10	35926227			N_Shelf
cg21937969	-0.574518	0.131874	-4.35656	1.8477e-05	0.0370529	cg21937969	1	94155657
cg24799921	0.354703	0.0814003	4.35752	1.84009e-05	0.0370529	cg24799921	10	77168180	C10orf41	Body	Island
cg10541774	-1	0.290696	-4.3539	1.8688e-05	0.0371443	cg10541774	2	137068792
cg13786863	-1	0.295217	-4.35314	1.8749e-05	0.0371443	cg13786863	11	68610743	CPT1A	TSS1500	N_Shore
cg16742474	-1	0.316641	-4.35407	1.86747e-05	0.0371443	cg16742474	9	13900570
cg21272956	-1	0.450231	-4.35406	1.86754e-05	0.0371443	cg21272956	1	84622022	PRKACB	Body
cg27093918	-1	0.32796	-4.35364	1.87094e-05	0.0371443	cg27093918	16	69564625
cg00622618	0.900495	0.20695	4.35126	1.89001e-05	0.0371568	cg00622618	6	38288376	BTBD9	Body
cg01478198	-0.581053	0.133627	-4.34833	1.91388e-05	0.0371568	cg01478198	2	234670284	UGT1A1	Body
cg03275306	-1	0.312891	-4.3514	1.8889e-05	0.0371568	cg03275306	15	80263218	BCL2A1	1stExon
cg07009284	-1	0.313073	-4.34748	1.92083e-05	0.0371568	cg07009284	8	76318515			N_Shore
cg10930428	1	0.242964	4.3479	1.91736e-05	0.0371568	cg10930428	2	216203744	ATIC	Body
cg12740725	-0.637637	0.146637	-4.3484	1.91333e-05	0.0371568	cg12740725	1	6342888	ACOT7	Body	S_Shore
cg16517559	-1	0.240602	-4.35162	1.88714e-05	0.0371568	cg16517559	8	10460346
cg16734775	-1	0.317715	-4.35032	1.89763e-05	0.0371568	cg16734775	7	88549874	ZNF804B	Body
cg21913301	-1	0.290293	-4.34934	1.90566e-05	0.0371568	cg21913301	12	20677257	PDE3A	Body
cg22695050	0.875009	0.201225	4.34841	1.91321e-05	0.0371568	cg22695050	1	32775824	HDAC1	Body
cg01040850	-1	0.232916	-4.33713	2.00762e-05	0.0371722	cg01040850	1	181002669	MR1	TSS1500
cg01868869	1	0.259278	4.33804	1.99978e-05	0.0371722	cg01868869	14	50866735			S_Shelf
cg01929385	-1	0.26102	-4.33504	2.02556e-05	0.0371722	cg01929385	12	71631626
cg01966636	-0.250877	0.0577722	-4.34252	1.96194e-05	0.0371722	cg01966636	3	23464700	UBE2E2	Body
cg02100373	0.544825	0.125678	4.33508	2.02518e-05	0.0371722	cg02100373	5	134367090	PITX1	Body	Island
cg02988397	-1	0.332722	-4.33765	2.00311e-05	0.0371722	cg02988397	15	45007647	B2M	Body	S_Shelf
cg03269499	0.752288	0.17341	4.33821	1.9984e-05	0.0371722	cg03269499	15	75487980
cg08142096	-1	0.394692	-4.3429	1.95873e-05	0.0371722	cg08142096	11	111125837	C11orf53	TSS1500
cg08361698	-0.867794	0.199674	-4.34606	1.93249e-05	0.0371722	cg08361698	17	19622606
cg08655071	-0.842639	0.194254	-4.33782	2.00169e-05	0.0371722	cg08655071	1	209928895	TRAF3IP3	TSS1500
cg10864924	1	0.348339	4.3459	1.93384e-05	0.0371722	cg10864924	10	119800044	RAB11FIP2	Body
cg13047815	-0.995297	0.22945	-4.33775	2.00228e-05	0.0371722	cg13047815	17	31338776
cg13408712	0.715253	0.164857	4.33863	1.99476e-05	0.0371722	cg13408712	11	129817591	PRDM10	TSS200
cg15162818	-0.943801	0.21742	-4.34091	1.97544e-05	0.0371722	cg15162818	2	23858940	KLHL29	Body
cg18547866	0.21542	0.0496354	4.34004	1.98281e-05	0.0371722	cg18547866	7	100464803	MIR6875	TSS1500	S_Shore
cg19818826	0.772776	0.178312	4.33383	2.03601e-05	0.0371722	cg19818826	3	18467816	SATB1	TSS1500	S_Shore
cg20113880	-1	0.246193	-4.33542	2.02226e-05	0.0371722	cg20113880	15	85492055
cg20190718	-1	0.301638	-4.34307	1.95734e-05	0.0371722	cg20190718	1	247123455	ZNF695	Body
cg21375825	-0.467781	0.107728	-4.34223	1.96436e-05	0.0371722	cg21375825	2	136594646	LCT	1stExon
cg21949194	-1	0.258541	-4.33357	2.0383e-05	0.0371722	cg21949194	2	39355435			S_Shelf
cg23834013	-1	0.303475	-4.33715	2.00738e-05	0.0371722	cg23834013	7	138729073	ZC3HAV1	3'UTR
cg24244370	1	0.330681	4.33565	2.02028e-05	0.0371722	cg24244370	12	89710818
cg25418553	-1	0.246596	-4.33451	2.03017e-05	0.0371722	cg25418553	16	79406457
cg25576902	-0.703837	0.162298	-4.33669	2.01133e-05	0.0371722	cg25576902	6	36207711
cg25766343	-1	0.264866	-4.33344	2.03946e-05	0.0371722	cg25766343	9	117247347	DFNB31	5'UTR
cg26264767	1	0.351151	4.33895	1.99206e-05	0.0371722	cg26264767	8	134131947	TG	Body
cg25759160	-0.785732	0.181346	-4.33278	2.04516e-05	0.0371935	cg25759160	16	84927731	CRISPLD2	Body
cg09167772	-0.820269	0.189379	-4.33136	2.05758e-05	0.0372359	cg09167772	12	113377933	OAS3	Body	S_Shore
cg16379826	-0.706168	0.163051	-4.33096	2.06112e-05	0.0372359	cg16379826	10	45938002	ALOX5	Body	N_Shore
cg20824474	-1	0.253333	-4.33172	2.05444e-05	0.0372359	cg20824474	3	184018337	PSMD2	TSS200	S_Shore
cg06605647	-1	0.321972	-4.3303	2.06691e-05	0.0372584	cg06605647	22	29204668
cg00426382	-1	0.265428	-4.32729	2.09354e-05	0.037381	cg00426382	3	170973243	TNIK	Body
cg05751661	1	0.276601	4.32411	2.12203e-05	0.037381	cg05751661	20	52226824
cg07448057	-0.53956	0.124736	-4.32562	2.10846e-05	0.037381	cg07448057	15	65274427	SPG21	Body
cg10590376	-1	0.23199	-4.32413	2.12192e-05	0.037381	cg10590376	12	107790936	BTBD11	Body
cg13723006	1	0.266704	4.32675	2.09839e-05	0.037381	cg13723006	2	231983238	HTR2B	Body
cg14021073	0.317679	0.0734579	4.32464	2.11729e-05	0.037381	cg14021073	11	1410385	BRSK2	TSS1500	Island
cg16337457	-0.3736	0.0863346	-4.32735	2.09297e-05	0.037381	cg16337457	17	76989680	CANT1	Body	Island
cg18555073	-0.709326	0.163965	-4.32607	2.10444e-05	0.037381	cg18555073	15	45002662	B2M	TSS1500	N_Shore
cg24825767	-1	0.300388	-4.32747	2.09194e-05	0.037381	cg24825767	10	18453319	CACNB2	Body
cg26277069	-0.703153	0.162549	-4.32578	2.10701e-05	0.037381	cg26277069	10	19352926
cg26296401	-0.784865	0.181517	-4.32391	2.12384e-05	0.037381	cg26296401	1	184284669
cg26993647	-1	0.365629	-4.32192	2.14197e-05	0.0376193	cg26993647	3	98700123
cg25649765	-1	0.287597	-4.32126	2.14798e-05	0.0376443	cg25649765	2	11672761	GREB1	TSS1500
cg17660183	-1	0.327538	-4.31798	2.17811e-05	0.0378515	cg17660183	12	105065386	CHST11	Body
cg17748242	-0.271029	0.0627679	-4.31796	2.17826e-05	0.0378515	cg17748242	17	40517479	STAT3	5'UTR
cg22249250	-0.855695	0.198111	-4.31928	2.16612e-05	0.0378515	cg22249250	6	44693029			N_Shelf
cg27352063	0.160516	0.0371688	4.31856	2.17276e-05	0.0378515	cg27352063	10	81107211	PPIF	TSS200	Island
cg09994057	-1	0.320491	-4.3174	2.18345e-05	0.0378614	cg09994057	10	14598259	FAM107B	5'UTR
cg20157782	-1	0.288163	-4.31646	2.19223e-05	0.0379335	cg20157782	1	206751776	RASSF5	Body
cg16143897	-1	0.294317	-4.31539	2.20219e-05	0.0380257	cg16143897	2	136720498	DARS	5'UTR
cg10417124	-1	0.310638	-4.31379	2.21718e-05	0.038124	cg10417124	2	102744380	IL1R1	5'UTR
cg21205663	0.805023	0.186606	4.31402	2.21508e-05	0.038124	cg21205663	3	31269011
cg24566566	-0.958301	0.222184	-4.31309	2.22381e-05	0.0381579	cg24566566	8	10819827	XKR6	Body
cg10207219	-1	0.242736	-4.31242	2.23014e-05	0.0381866	cg10207219	19	42041629	LINC01480	TSS1500
cg11217557	1	0.255953	4.31125	2.24121e-05	0.0382167	cg11217557	14	65812212
cg25603108	0.913246	0.21181	4.31163	2.23763e-05	0.0382167	cg25603108	14	68714746	RAD51L1	Body
cg25228325	-1	0.305381	-4.31075	2.24602e-05	0.0382192	cg25228325	7	151620691
cg26965801	-1	0.248645	-4.31011	2.25213e-05	0.0382439	cg26965801	1	200122591	NR5A2	Body
cg00494183	-1	0.295066	-4.30547	2.29692e-05	0.0382909	cg00494183	13	21645350
cg04649230	-1	0.232993	-4.30629	2.28887e-05	0.0382909	cg04649230	14	75513709	MLH3	Body
cg06022525	-1	0.343144	-4.30606	2.29115e-05	0.0382909	cg06022525	17	9193705	STX8	Body
cg09059932	-0.471063	0.109408	-4.30557	2.29596e-05	0.0382909	cg09059932	6	165988122	PDE10A	Body
cg12949760	-1	0.24887	-4.30724	2.27972e-05	0.0382909	cg12949760	11	2542862	KCNQ1	Body
cg15420906	1	0.248635	4.30815	2.27097e-05	0.0382909	cg15420906	14	67688261	FAM71D	Body
cg17748769	-1	0.263389	-4.30604	2.29133e-05	0.0382909	cg17748769	7	158352181	PTPRN2	Body	S_Shelf
cg23298114	-1	0.295617	-4.30913	2.26146e-05	0.0382909	cg23298114	8	118933411	EXT1	Body
cg25865751	-1	0.276727	-4.30817	2.27069e-05	0.0382909	cg25865751	7	75226291	HIP1	Body
cg18711535	-1	0.396542	-4.30454	2.30597e-05	0.0383467	cg18711535	15	64736348	TRIP4	Body
cg19903593	-0.874614	0.203202	-4.30417	2.30961e-05	0.0383467	cg19903593	16	68712676	CDH3	ExonBnd
cg06895397	-1	0.261631	-4.30263	2.3247e-05	0.0385191	cg06895397	4	26406431	RBPJ	Body
cg17527128	-0.493202	0.114644	-4.30204	2.33055e-05	0.0385383	cg17527128	21	38566375	TTC3	Body
cg00337020	-0.548714	0.12783	-4.29254	2.42616e-05	0.0385522	cg00337020	19	2241089	SF3A2	5'UTR	S_Shelf
cg01459845	-1	0.330677	-4.29226	2.42907e-05	0.0385522	cg01459845	3	69255721	FRMD4B	Body
cg01908133	-1	0.376887	-4.29136	2.43826e-05	0.0385522	cg01908133	3	128201018	GATA2	Body
cg02914589	-0.941214	0.219113	-4.29557	2.39521e-05	0.0385522	cg02914589	20	61309080
cg04501557	-0.446174	0.103919	-4.2935	2.41637e-05	0.0385522	cg04501557	2	223572638	MOGAT1	Body
cg05116378	-1	0.236248	-4.29443	2.40688e-05	0.0385522	cg05116378	3	141377105			N_Shore
cg07167122	-0.582029	0.135666	-4.29015	2.45081e-05	0.0385522	cg07167122	7	155005335
cg08401021	-1	0.323153	-4.29962	2.35456e-05	0.0385522	cg08401021	1	192776983	RGS2	TSS1500	N_Shore
cg08771861	-1	0.270204	-4.29092	2.44278e-05	0.0385522	cg08771861	6	43264720	SLC22A7	TSS1500
cg08778768	-1	0.334847	-4.2919	2.43277e-05	0.0385522	cg08778768	15	70052769
cg08868930	0.0553702	0.0129048	4.29067	2.44544e-05	0.0385522	cg08868930	5	73980968	HEXB	5'UTR	Island
cg10798745	-1	0.263118	-4.28988	2.4536e-05	0.0385522	cg10798745	1	145715636	CD160	TSS200	S_Shore
cg11048797	-0.49925	0.11629	-4.29315	2.41988e-05	0.0385522	cg11048797	17	80450903			N_Shelf
cg11786870	-1	0.263192	-4.29223	2.4293e-05	0.0385522	cg11786870	1	203576481
cg12870808	-1	0.322502	-4.29312	2.42016e-05	0.0385522	cg12870808	10	87746961	GRID1	Body
cg13508072	1	0.244993	4.29328	2.41857e-05	0.0385522	cg13508072	17	591826	VPS53	Body
cg14350986	0.612525	0.142649	4.29393	2.41193e-05	0.0385522	cg14350986	12	113697173	TPCN1	Body
cg14597502	-1	0.301637	-4.29709	2.37992e-05	0.0385522	cg14597502	11	82617905	DDIAS	5'UTR
cg15858335	-0.66592	0.154849	-4.30045	2.34629e-05	0.0385522	cg15858335	10	3786704	LOC105376360	Body
cg16134576	-0.41344	0.0961352	-4.30061	2.34468e-05	0.0385522	cg16134576	14	21568104	ZNF219	5'UTR	S_Shore
cg20129509	-0.615626	0.143195	-4.29921	2.35858e-05	0.0385522	cg20129509	7	99677932	ZNF3	5'UTR	N_Shore
cg23910341	1	0.274253	4.29485	2.40256e-05	0.0385522	cg23910341	5	123121409
cg24741563	0.748051	0.174334	4.2909	2.44309e-05	0.0385522	cg24741563	17	58545335	APPBP2	Body
cg25767433	-1	0.246345	-4.29462	2.40488e-05	0.0385522	cg25767433	6	33386985	CUTA	TSS1500	S_Shore
cg26120489	-0.776598	0.180675	-4.29832	2.36755e-05	0.0385522	cg26120489	6	3806831
cg26595745	-0.87264	0.20341	-4.29005	2.45185e-05	0.0385522	cg26595745	7	22831176
cg19922825	0.81316	0.189618	4.28842	2.46879e-05	0.0387166	cg19922825	2	45029543			N_Shore
cg16171137	-1	0.299086	-4.2865	2.48887e-05	0.038957	cg16171137	6	31607634	BAT3	Body
cg03229852	-1	0.275997	-4.28242	2.53217e-05	0.039066	cg03229852	4	119875628	SYNPO2	Body
cg04973426	-1	0.32831	-4.28269	2.52927e-05	0.039066	cg04973426	7	127023511	ZNF800	Body
cg05433391	-1	0.46757	-4.28225	2.53394e-05	0.039066	cg05433391	6	71022175
cg08129848	0.615852	0.143763	4.28379	2.51755e-05	0.039066	cg08129848	16	30456761	SEPHS2	1stExon	Island
cg12297676	1	0.242732	4.28419	2.51333e-05	0.039066	cg12297676	6	1817714	GMDS	Body
cg13588888	-1	0.357316	-4.2848	2.50681e-05	0.039066	cg13588888	15	35597620
cg17210999	-1	0.26345	-4.28302	2.52579e-05	0.039066	cg17210999	1	224954584
cg26257545	1	0.239095	4.28355	2.52008e-05	0.039066	cg26257545	3	42087545
cg07242531	-1	0.402634	-4.28148	2.54218e-05	0.039099	cg07242531	6	8083825	EEF1E1-BLOC1S5	Body
cg09617526	-1	0.263291	-4.28116	2.54561e-05	0.039099	cg09617526	16	802447			S_Shelf
cg09857878	0.469784	0.10977	4.27969	2.56147e-05	0.0392597	cg09857878	9	97904855	FANCC	Body
cg26557908	-1	0.258743	-4.27931	2.56565e-05	0.0392597	cg26557908	3	66712182
cg08946644	1	0.267355	4.27868	2.57245e-05	0.0392906	cg08946644	6	111855700	TRAF3IP2-AS1	Body
cg22655281	-0.361459	0.0845025	-4.2775	2.58529e-05	0.0394132	cg22655281	2	54078381	GPR75-ASB3	Body
cg22604134	-1	0.351947	-4.27655	2.59569e-05	0.0394984	cg22604134	15	55977693	PRTG	Body
cg04702692	-1	0.287246	-4.27398	2.62389e-05	0.0397799	cg04702692	2	121728578	GLI2	Body
cg08620237	-0.373353	0.0873545	-4.27399	2.62377e-05	0.0397799	cg08620237	19	4056447	ZBTB7A	5'UTR	S_Shore
cg01678313	1	0.306208	4.27242	2.64124e-05	0.0398793	cg01678313	3	13083892	IQSEC1	Body
cg02712036	0.661243	0.154782	4.27208	2.64504e-05	0.0398793	cg02712036	15	55569533	RAB27A	5'UTR
cg12965001	-0.997165	0.233401	-4.27232	2.64236e-05	0.0398793	cg12965001	11	112920037	NCAM1	Body
cg05053920	-1	0.287994	-4.2687	2.68294e-05	0.0399298	cg05053920	13	110052892	LINC00399	TSS200
cg05926648	-1	0.26098	-4.27091	2.65812e-05	0.0399298	cg05926648	1	39252766
cg07096313	-0.625501	0.146494	-4.26982	2.67033e-05	0.0399298	cg07096313	12	124190828	TCTN2	Body
cg08428669	-1	0.376845	-4.26973	2.67133e-05	0.0399298	cg08428669	16	28011265	GSG1L	Body
cg16540258	-0.968623	0.226933	-4.26831	2.68733e-05	0.0399298	cg16540258	12	27975175
cg21752167	-0.091918	0.0215235	-4.27059	2.66173e-05	0.0399298	cg21752167	13	53226810	SUGT1	TSS200	Island
cg25754143	-0.889991	0.208495	-4.26864	2.68363e-05	0.0399298	cg25754143	11	2445316	TRPM5	TSS1500	S_Shelf
cg26288692	-1	0.32348	-4.26939	2.67522e-05	0.0399298	cg26288692	1	120230026
cg16180117	-1	0.237463	-4.26758	2.69565e-05	0.0399809	cg16180117	4	188571224	LOC100506272	Body
cg01462681	0.811817	0.190269	4.26667	2.70595e-05	0.0400059	cg01462681	2	69056936
cg12634113	-1	0.253536	-4.26657	2.70709e-05	0.0400059	cg12634113	1	15082412	KAZN	Body
cg00385527	-1	0.249448	-4.26034	2.77901e-05	0.0405204	cg00385527	13	67209742	PCDH9	Body
cg02324770	0.954336	0.224024	4.25998	2.78326e-05	0.0405204	cg02324770	15	40023046	FSIP1	Body
cg05504719	-0.944345	0.221691	-4.25974	2.786e-05	0.0405204	cg05504719	10	33503366	NRP1	Body
cg08986556	-1	0.306173	-4.26218	2.75764e-05	0.0405204	cg08986556	3	115509739
cg09951572	-1	0.459188	-4.25911	2.79343e-05	0.0405204	cg09951572	21	31767469	KRTAP13-1	TSS1500
cg11762346	-0.917724	0.215454	-4.25948	2.78909e-05	0.0405204	cg11762346	10	70980112	HKDC1	5'UTR
cg13354013	-1	0.312112	-4.26133	2.76751e-05	0.0405204	cg13354013	3	169473372
cg13780718	-1	0.430198	-4.25995	2.78352e-05	0.0405204	cg13780718	20	44513768	ZSWIM1	3'UTR
cg14055887	-1	0.283755	-4.26307	2.74731e-05	0.0405204	cg14055887	9	136236665	SURF4	Body
cg18006637	-1	0.375164	-4.25887	2.79624e-05	0.0405204	cg18006637	4	89713820	FAM13A	Body
cg18765519	-0.483884	0.113617	-4.25889	2.79596e-05	0.0405204	cg18765519	7	123198640	NDUFA5	TSS1500	S_Shore
cg04696393	1	0.292513	4.25676	2.82117e-05	0.0405947	cg04696393	12	57162488	HSD17B6	5'UTR
cg15509286	-1	0.272425	-4.25707	2.8175e-05	0.0405947	cg15509286	3	19186531			N_Shore
cg15576082	-0.637957	0.149833	-4.25778	2.80904e-05	0.0405947	cg15576082	2	242754333	NEU4	Body	Island
cg16495532	-1	0.384227	-4.25749	2.81251e-05	0.0405947	cg16495532	1	101472258	DPH5	Body
cg00456979	-1	0.263695	-4.25398	2.85422e-05	0.0405977	cg00456979	2	242908334	LINC01237	Body
cg03146533	-1	0.328349	-4.25491	2.84315e-05	0.0405977	cg03146533	4	74587910
cg04298771	-0.50278	0.118263	-4.25137	2.88573e-05	0.0405977	cg04298771	5	1337326	CLPTM1L	Body	N_Shelf
cg04618171	-0.818245	0.192306	-4.25491	2.84321e-05	0.0405977	cg04618171	2	10470465	HPCAL1	5'UTR
cg07870074	-1	0.311132	-4.25246	2.87261e-05	0.0405977	cg07870074	10	706006	DIP2C	Body
cg08863830	1	0.239785	4.25427	2.85081e-05	0.0405977	cg08863830	1	2202028	SKI	Body
cg13859771	-1	0.252719	-4.2559	2.83132e-05	0.0405977	cg13859771	10	101421142	ENTPD7	Body	S_Shore
cg15135422	0.647287	0.152214	4.25248	2.87228e-05	0.0405977	cg15135422	6	109639720
cg15713972	-1	0.267134	-4.25188	2.8796e-05	0.0405977	cg15713972	14	74884920	SYNDIG1L	5'UTR
cg17360736	-0.861053	0.202521	-4.25167	2.88211e-05	0.0405977	cg17360736	6	40701280
cg18315637	-1	0.317887	-4.25311	2.86479e-05	0.0405977	cg18315637	18	11742232	GNAL	Body
cg21452305	0.721075	0.169558	4.25266	2.87013e-05	0.0405977	cg21452305	10	111666496	XPNPEP1	Body
cg25991264	-1	0.273144	-4.25416	2.85208e-05	0.0405977	cg25991264	10	64591360
cg09022733	-1	0.312224	-4.25085	2.89207e-05	0.0406172	cg09022733	14	94855174	SERPINA1	5'UTR
cg11116300	-0.943545	0.221992	-4.25037	2.89793e-05	0.04063	cg11116300	14	101515879	MIR655	TSS200
cg24697911	-1	0.244317	-4.24953	2.90814e-05	0.0406342	cg24697911	5	153454971
cg26031947	-1	0.276112	-4.24956	2.90768e-05	0.0406342	cg26031947	6	111139131	AMD1	5'UTR	S_Shelf
cg00397337	-0.307968	0.0724808	-4.24897	2.91496e-05	0.0406603	cg00397337	20	48500546	SLC9A8	Body
cg23676678	-0.395415	0.0930734	-4.24842	2.92162e-05	0.040684	cg23676678	3	186523659	RFC4	5'UTR	N_Shore
cg01021196	0.82607	0.194463	4.24796	2.92728e-05	0.0406938	cg01021196	14	38340164
cg09225052	-1	0.265952	-4.24554	2.95722e-05	0.0408331	cg09225052	10	105505713	SH3PXD2A-AS1	TSS1500
cg11886639	-1	0.257132	-4.24581	2.95389e-05	0.0408331	cg11886639	8	49704653
cg13750061	-0.838165	0.197403	-4.24596	2.95194e-05	0.0408331	cg13750061	11	118214845	CD3G	TSS1500
cg22221330	1	0.275079	4.24569	2.95532e-05	0.0408331	cg22221330	15	101818312	VIMP	TSS1500	S_Shore
cg02756107	-1	0.347395	-4.24433	2.97224e-05	0.0408342	cg02756107	7	99517460	TRIM4	TSS1500	S_Shore
cg12273849	1	0.240721	4.24466	2.96815e-05	0.0408342	cg12273849	1	246760703	CNST	Body
cg22257680	1	0.27276	4.24471	2.96745e-05	0.0408342	cg22257680	3	176828875	TBL1XR1	5'UTR
cg19763254	-1	0.278077	-4.24314	2.98703e-05	0.0409688	cg19763254	8	29316865
cg24111025	-1	0.411013	-4.24235	2.99697e-05	0.0410366	cg24111025	6	32819921	TAP1	Body	N_Shore
cg14064275	-1	0.235761	-4.24175	3.0045e-05	0.0410711	cg14064275	7	134967581
cg03950441	-1	0.258701	-4.24105	3.01333e-05	0.0411038	cg03950441	14	90083580	FOXN3	5'UTR	N_Shore
cg10017118	-0.803867	0.189557	-4.24077	3.01692e-05	0.0411038	cg10017118	19	17981930	SLC5A5	TSS1500	N_Shore
cg07739514	0.887305	0.209285	4.2397	3.0305e-05	0.0411072	cg07739514	1	47865704	LINC01389	Body
cg09269866	0.964193	0.227456	4.23903	3.03901e-05	0.0411072	cg09269866	1	47900197	FOXD2	TSS1500	Island
cg11114928	-1	0.27782	-4.23916	3.03725e-05	0.0411072	cg11114928	12	48179819	HDAC7	Body
cg17468459	0.883443	0.208359	4.24001	3.02655e-05	0.0411072	cg17468459	1	92208474	TGFBR3	Body
cg20699522	-0.943727	0.222641	-4.23877	3.04223e-05	0.0411072	cg20699522	6	16956851
cg19286931	-0.122105	0.0288229	-4.23638	3.07288e-05	0.041453	cg19286931	3	4874069	ITPR1	Body
cg15321231	-0.855511	0.202002	-4.23516	3.08862e-05	0.041597	cg15321231	1	154151412	TPM3	TSS1500	N_Shelf
cg00387964	-1	0.282068	-4.23419	3.10118e-05	0.0416977	cg00387964	4	7651935	SORCS2	Body	S_Shelf
cg00736681	-0.625246	0.147712	-4.23287	3.1183e-05	0.0418351	cg00736681	8	134546052	ST3GAL1	5'UTR
cg25818097	-1	0.330184	-4.23262	3.1216e-05	0.0418351	cg25818097	2	134975778
cg00813334	1	0.245548	4.23092	3.14384e-05	0.0418992	cg00813334	20	33379348	NCOA6	5'UTR
cg09181730	-0.480849	0.113668	-4.23031	3.15193e-05	0.0418992	cg09181730	3	93801303	NSUN3	Body
cg14666758	-0.382768	0.0904674	-4.23101	3.1427e-05	0.0418992	cg14666758	19	12691328	ZNF490	Body
cg20395295	-0.837317	0.197921	-4.23056	3.14863e-05	0.0418992	cg20395295	3	5239540	EDEM1	Body
cg23930101	-0.679363	0.160555	-4.23134	3.13836e-05	0.0418992	cg23930101	3	57677517	DENND6A	Body	N_Shore
cg05796981	-1	0.34565	-4.22916	3.16714e-05	0.0420333	cg05796981	1	228275734	ARF1	5'UTR
cg12674192	0.393511	0.0930895	4.22723	3.19274e-05	0.0421006	cg12674192	8	33342777	MAK16	Body	Island
cg21251361	0.808628	0.191278	4.2275	3.18915e-05	0.0421006	cg21251361	5	95301827	LOC101929710	Body
cg21336116	-0.642038	0.151872	-4.22749	3.18924e-05	0.0421006	cg21336116	17	39093658	KRT23	1stExon
cg24812271	-1	0.355443	-4.22773	3.18607e-05	0.0421006	cg24812271	20	48297245	B4GALT5	Body
cg03899612	-1	0.307229	-4.22615	3.20715e-05	0.0421142	cg03899612	1	198513049
cg23685856	0.83778	0.198244	4.226	3.20918e-05	0.0421142	cg23685856	2	239312715
cg24856258	0.0638126	0.0150987	4.22636	3.20439e-05	0.0421142	cg24856258	15	41952827	MGA	5'UTR	Island
cg22262581	-0.618508	0.146372	-4.22558	3.21476e-05	0.0421201	cg22262581	10	101939519	ERLIN1	Body
cg02324676	-1	0.33345	-4.22392	3.23719e-05	0.0421447	cg02324676	7	151304655	PRKAG2	Body	S_Shelf
cg05517509	-0.758193	0.179484	-4.22428	3.2323e-05	0.0421447	cg05517509	3	5341032
cg07575207	-1	0.306271	-4.22462	3.22771e-05	0.0421447	cg07575207	16	75046592	ZNRF1	Body
cg10812374	-0.254078	0.0601462	-4.22434	3.23146e-05	0.0421447	cg10812374	3	67754958	SUCLG2-AS1	Body
cg12383035	-0.580804	0.13756	-4.22219	3.26068e-05	0.0423833	cg12383035	4	159927750	C4orf45	Body
cg04998379	-0.938785	0.22237	-4.22172	3.26709e-05	0.0423993	cg04998379	4	129491708
cg20175702	-1	0.468048	-4.22034	3.28598e-05	0.0425771	cg20175702	15	70053398
cg15757838	-1	0.392642	-4.2179	3.31956e-05	0.0428768	cg15757838	5	143569897	KCTD16	5'UTR
cg26001056	1	0.288346	4.21814	3.31619e-05	0.0428768	cg26001056	15	85947615	AKAP13	5'UTR
cg06973172	-0.918188	0.217732	-4.21705	3.33127e-05	0.0429603	cg06973172	16	81725209	CMIP	Body
cg22971157	-1	0.357133	-4.21548	3.35317e-05	0.0431748	cg22971157	5	1855043			N_Shore
cg03574890	-1	0.317656	-4.21452	3.36671e-05	0.0432358	cg03574890	1	151284129	PI4KB	Body
cg07574468	-1	0.327987	-4.21439	3.36845e-05	0.0432358	cg07574468	6	46554898	CYP39A1	ExonBnd
cg07298431	0.862286	0.204776	4.21087	3.41822e-05	0.0437378	cg07298431	11	129817649	PRDM10	TSS200
cg12573049	-0.945013	0.224412	-4.21107	3.41546e-05	0.0437378	cg12573049	14	61795149	PRKCH	Body
cg15793184	-0.986597	0.234329	-4.2103	3.42633e-05	0.0437732	cg15793184	11	68769014			N_Shelf
cg19215498	-0.641677	0.152432	-4.2096	3.4364e-05	0.0438336	cg19215498	14	55879737	ATG14	TSS1500	S_Shore
cg07623256	-1	0.324626	-4.20862	3.45049e-05	0.0438683	cg07623256	2	67518001
cg16457614	0.987582	0.234696	4.20792	3.46051e-05	0.0438683	cg16457614	10	43539598
cg23878255	-1	0.260039	-4.20818	3.4567e-05	0.0438683	cg23878255	7	141645174	CLEC5A	Body
cg27527262	-1	0.314245	-4.20811	3.45777e-05	0.0438683	cg27527262	8	80781750	LOC101927040	Body
cg05799324	1	0.273821	4.20598	3.48858e-05	0.0439258	cg05799324	3	187770982
cg05818351	-0.178051	0.0423341	-4.20586	3.4903e-05	0.0439258	cg05818351	6	14686266
cg10744663	-1	0.386694	-4.20627	3.4844e-05	0.0439258	cg10744663	11	89225002	NOX4	5'UTR	S_Shore
cg13161865	-0.942309	0.224052	-4.20576	3.49183e-05	0.0439258	cg13161865	13	24825312	SPATA13	Body
cg26615381	1	0.312864	4.20633	3.48351e-05	0.0439258	cg26615381	2	65134450	LOC400958	Body
cg04182170	-0.97063	0.230874	-4.20415	3.51522e-05	0.0440849	cg04182170	16	14280209	MKL2	Body
cg07588053	-1	0.288269	-4.20417	3.51497e-05	0.0440849	cg07588053	14	36687438
cg17491012	-1	0.284049	-4.20291	3.53344e-05	0.0442458	cg17491012	9	90906803
cg07977661	1	0.357577	4.2018	3.54971e-05	0.0443818	cg07977661	16	81567375	CMIP	Body
cg12230040	1	0.266053	4.20096	3.56214e-05	0.0444403	cg12230040	7	7953238
cg15584219	-1	0.313468	-4.20039	3.57065e-05	0.0444403	cg15584219	8	124050114	DERL1	Body	N_Shelf
cg23403084	-0.334617	0.0796607	-4.20053	3.56863e-05	0.0444403	cg23403084	22	46566442	PPARA	5'UTR
cg03989584	-0.943933	0.224804	-4.19892	3.59255e-05	0.0444455	cg03989584	6	3238028
cg10632566	1	0.245637	4.19863	3.59682e-05	0.0444455	cg10632566	20	17938801	SNX5	Body
cg10921001	-1	0.356581	-4.19854	3.59816e-05	0.0444455	cg10921001	4	177860692
cg17731069	-0.142284	0.0338823	-4.19936	3.58591e-05	0.0444455	cg17731069	1	29473649
cg21491092	-1	0.365893	-4.19912	3.58961e-05	0.0444455	cg21491092	14	62164699	HIF1A	Body	S_Shore
cg04195945	0.965172	0.230014	4.19614	3.63428e-05	0.0445801	cg04195945	3	8945403	RAD18	Body
cg06097048	0.90461	0.21552	4.19733	3.61633e-05	0.0445801	cg06097048	10	28848388	WAC	Body
cg22070650	0.555108	0.132273	4.19667	3.6262e-05	0.0445801	cg22070650	11	47293792	MADD	5'UTR	S_Shore
cg22571393	0.513783	0.122433	4.19645	3.62958e-05	0.0445801	cg22571393	13	113498308	ATP11A	Body	S_Shore
cg26314722	-1	0.294157	-4.19601	3.63624e-05	0.0445801	cg26314722	1	234867300
cg00332937	1	0.273572	4.1905	3.72035e-05	0.0448023	cg00332937	5	72740460			Island
cg00864550	-0.219299	0.0523364	-4.19018	3.72537e-05	0.0448023	cg00864550	17	78055278	CCDC40	Body
cg01780326	0.684409	0.163287	4.19146	3.70554e-05	0.0448023	cg01780326	14	75609136	TMED10	Body
cg04641754	-1	0.299948	-4.19294	3.6829e-05	0.0448023	cg04641754	3	179527365	PEX5L	Body
cg05350034	1	0.294409	4.19029	3.72355e-05	0.0448023	cg05350034	5	58571113	PDE4D	Body
cg07593977	-1	0.288845	-4.1904	3.72196e-05	0.0448023	cg07593977	8	11735419
cg12500226	-1	0.241494	-4.19134	3.7075e-05	0.0448023	cg12500226	4	6790096	KIAA0232	5'UTR
cg13644626	-1	0.335965	-4.19274	3.686e-05	0.0448023	cg13644626	9	112545351	PALM2	Body	S_Shelf
cg14833337	-0.359539	0.0857537	-4.19269	3.68665e-05	0.0448023	cg14833337	1	157490546	FCRL5	Body
cg17573365	-1	0.275216	-4.1921	3.69574e-05	0.0448023	cg17573365	11	65868160	PACS1	Body
cg18248499	-1	0.281398	-4.19133	3.70763e-05	0.0448023	cg18248499	11	124768241	ROBO4	TSS1500
cg19547141	-0.556842	0.132821	-4.19242	3.69092e-05	0.0448023	cg19547141	11	118313315	MLL	Body
cg27184438	0.539354	0.128663	4.19199	3.69749e-05	0.0448023	cg27184438	7	4690819
cg01156892	-1	0.341132	-4.18891	3.74506e-05	0.0449528	cg01156892	14	36910311
cg11586591	-0.434264	0.103687	-4.18821	3.75585e-05	0.0449528	cg11586591	11	121466463	SORL1	Body
cg13610417	-1	0.352954	-4.18761	3.76529e-05	0.0449528	cg13610417	13	61829461
cg16940012	0.764149	0.18244	4.1885	3.75132e-05	0.0449528	cg16940012	5	174159564			Island
cg27021622	0.9515	0.227208	4.1878	3.76229e-05	0.0449528	cg27021622	16	27639884	KIAA0556	Body
cg16336446	-0.502103	0.119924	-4.18686	3.77705e-05	0.0449623	cg16336446	1	108232411	VAV3	TSS1500
cg24327597	-1	0.24858	-4.18707	3.77373e-05	0.0449623	cg24327597	9	112861738	PALM2-AKAP2	Body
cg01636184	-0.847451	0.202511	-4.18472	3.81065e-05	0.0449771	cg01636184	11	8895695	ST5	5'UTR	S_Shelf
cg02316596	0.674193	0.161115	4.18455	3.81336e-05	0.0449771	cg02316596	11	120434979			Island
cg02698519	-1	0.26989	-4.18503	3.80573e-05	0.0449771	cg02698519	14	24777814	NOP9	3'UTR	N_Shelf
cg03800775	-0.116988	0.0279585	-4.18434	3.81668e-05	0.0449771	cg03800775	5	131743782			N_Shelf
cg05639588	-1	0.348934	-4.18625	3.78654e-05	0.0449771	cg05639588	2	162537774	SLC4A10	5'UTR
cg06569266	1	0.270588	4.18473	3.81049e-05	0.0449771	cg06569266	6	25832211	SLC17A1	5'UTR
cg22858277	0.7946	0.189829	4.18588	3.79232e-05	0.0449771	cg22858277	7	27208577	HOXA10-AS	Body	N_Shore
cg02702241	-1	0.273454	-4.18381	3.8251e-05	0.0450117	cg02702241	8	129537166	LINC00824	Body
cg02903958	0.878003	0.209953	4.18191	3.85525e-05	0.0450367	cg02903958	16	58153256	CFAP20	Body
cg04892766	-1	0.362786	-4.18111	3.868e-05	0.0450367	cg04892766	3	72570318
cg04904476	-0.406969	0.0974032	-4.17819	3.91509e-05	0.0450367	cg04904476	8	145609753	ADCK5	Body
cg05835326	-1	0.314114	-4.18025	3.88182e-05	0.0450367	cg05835326	1	157004303	ARHGEF11	Body
cg07060486	-0.0712733	0.0170572	-4.17849	3.9103e-05	0.0450367	cg07060486	3	42623244	SEC22C	5'UTR	Island
cg07917478	-0.878314	0.210199	-4.17849	3.91028e-05	0.0450367	cg07917478	1	179786966
cg08313406	-1	0.356789	-4.17863	3.90805e-05	0.0450367	cg08313406	19	42415303			N_Shore
cg09085347	-1	0.307269	-4.18015	3.88355e-05	0.0450367	cg09085347	1	35920411	KIAA0319L	Body
cg09122593	-0.905856	0.216669	-4.18082	3.87271e-05	0.0450367	cg09122593	1	203020141	PPFIA4	TSS200
cg11255687	0.803563	0.192161	4.18171	3.85853e-05	0.0450367	cg11255687	9	114784484	MIR3134	Body
cg11548355	-1	0.287251	-4.17884	3.90465e-05	0.0450367	cg11548355	10	133113824			S_Shelf
cg11719270	1	0.353959	4.17866	3.90755e-05	0.0450367	cg11719270	5	122775548
cg13834081	-1	0.316861	-4.17969	3.89094e-05	0.0450367	cg13834081	3	117480298
cg16452067	-1	0.255681	-4.17948	3.89433e-05	0.0450367	cg16452067	6	33156293	COL11A2	Body	N_Shelf
cg18100950	-1	0.388071	-4.18268	3.84299e-05	0.0450367	cg18100950	2	213708873
cg25798378	-1	0.279358	-4.18278	3.84144e-05	0.0450367	cg25798378	10	95868691	PLCE1-AS2	TSS200
cg20896969	-0.211512	0.0506338	-4.1773	3.92965e-05	0.045141	cg20896969	11	120919684	TBCEL	Body
cg15909981	0.923437	0.221103	4.17649	3.94275e-05	0.0451649	cg15909981	22	37465178	TMPRSS6	Body	Island
cg21400802	-0.89066	0.213243	-4.17674	3.93875e-05	0.0451649	cg21400802	1	153312501	PGLYRP4	Body
cg00963748	-1	0.401975	-4.17206	4.01572e-05	0.0452676	cg00963748	14	60385180	LRRC9	TSS1500	N_Shore
cg04980991	-1	0.322963	-4.17327	3.99563e-05	0.0452676	cg04980991	2	220035759	SLC23A3	TSS1500
cg05400200	-0.625352	0.149788	-4.17492	3.96851e-05	0.0452676	cg05400200	7	104752143	MLL5	Body
cg08378976	-0.87285	0.20917	-4.17293	4.00132e-05	0.0452676	cg08378976	8	97293820	PTDSS1	Body
cg08752433	-1	0.429878	-4.17373	3.98809e-05	0.0452676	cg08752433	12	111016566	PPTC7	Body	N_Shelf
cg09803959	-1	0.348665	-4.17343	3.99293e-05	0.0452676	cg09803959	17	78865514	RPTOR	Body	S_Shore
cg10084202	-0.0672259	0.0161137	-4.17196	4.01736e-05	0.0452676	cg10084202	15	90544599	ZNF710	TSS200	N_Shore
cg10121121	-1	0.323806	-4.17093	4.03451e-05	0.0452676	cg10121121	7	39016965	POU6F2	TSS1500	S_Shore
cg10466178	-1	0.283095	-4.17128	4.02875e-05	0.0452676	cg10466178	15	63848722	USP3	Body
cg14534405	-1	0.323536	-4.17504	3.96655e-05	0.0452676	cg14534405	12	121567099
cg15420926	-1	0.319422	-4.17269	4.00527e-05	0.0452676	cg15420926	8	132929147	EFR3A	Body
cg16613975	-1	0.306939	-4.17232	4.01141e-05	0.0452676	cg16613975	8	90073683
cg19376375	-1	0.252128	-4.17133	4.02779e-05	0.0452676	cg19376375	5	74231084
cg22202689	-1	0.24697	-4.17098	4.03375e-05	0.0452676	cg22202689	19	49298227			N_Shore
cg23252622	-0.98756	0.236581	-4.1743	3.97858e-05	0.0452676	cg23252622	7	143127640	EPHA1-AS1	Body
cg19460570	1	0.33632	4.17052	4.04137e-05	0.0452827	cg19460570	15	31632090	KLF13	Body
cg15892341	-1	0.282569	-4.16972	4.05468e-05	0.0453243	cg15892341	3	119346422	PLA1A	Body
cg22234930	-0.98191	0.235491	-4.16964	4.05613e-05	0.0453243	cg22234930	15	72519739	PKM2	5'UTR	N_Shelf
cg01590823	-0.670153	0.160853	-4.16625	4.11332e-05	0.0453317	cg01590823	17	4258663	UBE2G1	Body
cg02294411	0.851788	0.204356	4.16817	4.08086e-05	0.0453317	cg02294411	17	7461678	TNFSF13	1stExon	N_Shelf
cg10477878	-1	0.342185	-4.16862	4.07321e-05	0.0453317	cg10477878	15	47565787
cg11137113	-1	0.27919	-4.16781	4.08695e-05	0.0453317	cg11137113	17	48970334
cg13211916	1	0.317687	4.16857	4.07403e-05	0.0453317	cg13211916	13	115027249	CDC16	Body
cg14689099	-1	0.279401	-4.16642	4.11045e-05	0.0453317	cg14689099	9	114385118
cg16205490	-0.937243	0.224975	-4.166	4.11759e-05	0.0453317	cg16205490	2	119077241
cg17466653	-1	0.260602	-4.16747	4.09255e-05	0.0453317	cg17466653	12	125259401
cg18371789	-1	0.26614	-4.16643	4.11016e-05	0.0453317	cg18371789	19	45116368	IGSF23	TSS1500
cg21586279	-0.897321	0.215314	-4.16751	4.09201e-05	0.0453317	cg21586279	10	115327142	HABP2	5'UTR
cg23443179	0.962088	0.230885	4.16696	4.10132e-05	0.0453317	cg23443179	2	7765739
cg09275691	-1	0.381785	-4.16525	4.13038e-05	0.0454115	cg09275691	12	69079989	NUP107	TSS1500	N_Shore
cg01079499	-1	0.255433	-4.16382	4.15475e-05	0.0454965	cg01079499	8	81830800
cg18727645	-0.775058	0.186136	-4.16394	4.15274e-05	0.0454965	cg18727645	3	187951242	LPP	5'UTR
cg24493649	0.992564	0.238345	4.1644	4.14481e-05	0.0454965	cg24493649	6	31847922	EHMT2	Body
cg07677157	-1	0.444341	-4.16246	4.17817e-05	0.045692	cg07677157	12	66050928
cg07289841	-1	0.264238	-4.16123	4.19947e-05	0.0458638	cg07289841	5	121686873	SNCAIP	5'UTR
cg07814974	-0.483785	0.11628	-4.1605	4.21217e-05	0.0459412	cg07814974	16	1544179	TELO2	5'UTR	Island
cg02797907	-0.618395	0.148722	-4.15807	4.25456e-05	0.0462193	cg02797907	14	65706058
cg06943251	-0.381629	0.0917741	-4.15835	4.24963e-05	0.0462193	cg06943251	20	57615398	SLMO2	Body	N_Shelf
cg12601911	-0.379324	0.0912192	-4.15837	4.2492e-05	0.0462193	cg12601911	2	106369473	NCK2	5'UTR
cg12407258	-1	0.2628	-4.15633	4.28511e-05	0.0463288	cg12407258	3	132009832
cg18919209	1	0.242454	4.15666	4.27939e-05	0.0463288	cg18919209	11	96012039	MAML2	Body
cg21265697	0.542651	0.13054	4.15698	4.27376e-05	0.0463288	cg21265697	11	72133817	CLPB	Body
cg22073152	-1	0.245131	-4.15621	4.28724e-05	0.0463288	cg22073152	1	198633497	PTPRC	Body
cg24935792	-1	0.25748	-4.15586	4.29341e-05	0.0463344	cg24935792	10	71543579
cg19043158	-0.761389	0.183242	-4.15509	4.30709e-05	0.0463601	cg19043158	12	98833996
cg24237035	-1	0.337038	-4.15535	4.30259e-05	0.0463601	cg24237035	11	9023437	NRIP3	Body	N_Shore
cg03090436	0.989423	0.238279	4.15238	4.35553e-05	0.0465336	cg03090436	6	71121859	FAM135A	TSS1500	N_Shore
cg04181092	-1	0.257922	-4.15228	4.35726e-05	0.0465336	cg04181092	3	19853266
cg05837206	0.954748	0.229896	4.15295	4.34527e-05	0.0465336	cg05837206	9	140559432	EHMT1	Body
cg08903019	0.68428	0.16479	4.15244	4.35444e-05	0.0465336	cg08903019	17	42299928			S_Shore
cg19567836	-1	0.265401	-4.15259	4.35168e-05	0.0465336	cg19567836	19	31631831
cg22124215	-1	0.285724	-4.15297	4.34488e-05	0.0465336	cg22124215	2	217232992	2021-03-04	Body	N_Shelf
cg12004527	-1	0.444107	-4.15196	4.36313e-05	0.0465358	cg12004527	12	63054795	PPM1H	Body
cg00776398	-1	0.264301	-4.15047	4.38988e-05	0.0467048	cg00776398	1	203123375	ADORA1	Body
cg11173246	-1	0.344167	-4.14983	4.40152e-05	0.0467048	cg11173246	11	841376	TSPAN4	TSS1500	N_Shore
cg11395954	1	0.497428	4.1495	4.40741e-05	0.0467048	cg11395954	11	133658009
cg19795793	-1	0.313509	-4.14982	4.40163e-05	0.0467048	cg19795793	2	206551844	NRP2	Body	S_Shore
cg23442151	0.440649	0.106201	4.14919	4.41315e-05	0.0467048	cg23442151	1	34631390	CSMD2	1stExon	S_Shore
cg25353721	-0.797069	0.192089	-4.14948	4.40788e-05	0.0467048	cg25353721	7	99180894			S_Shelf
cg25714800	0.378366	0.0912045	4.14855	4.42476e-05	0.0467071	cg25714800	10	30990538	SVILP1	Body
cg26130669	-0.873875	0.210631	-4.14885	4.41932e-05	0.0467071	cg26130669	6	11771473	C6orf105	Body
cg00293660	-0.954467	0.230143	-4.14728	4.44799e-05	0.0468318	cg00293660	6	55103999	HCRTR2	Body
cg06561646	-0.897028	0.216277	-4.14759	4.44232e-05	0.0468318	cg06561646	17	35873369	DUSP14	3'UTR	S_Shore
cg03406313	-1	0.259546	-4.14557	4.47942e-05	0.0468791	cg03406313	14	53835014
cg10302297	0.437556	0.105538	4.14597	4.47196e-05	0.0468791	cg10302297	9	97904823	FANCC	Body
cg13193239	0.913345	0.220318	4.14557	4.47927e-05	0.0468791	cg13193239	4	111539479	PITX2	Body	Island
cg16956345	-0.739434	0.178371	-4.14548	4.48105e-05	0.0468791	cg16956345	12	57908937	MARS	ExonBnd
cg19811994	-1	0.259204	-4.14642	4.46367e-05	0.0468791	cg19811994	3	50373641	RASSF1	Body	N_Shore
cg02888886	0.783805	0.189139	4.14407	4.50708e-05	0.0469941	cg02888886	17	43165321	NMT1	Body
cg03647664	-0.901266	0.217546	-4.14287	4.52942e-05	0.0469941	cg03647664	16	86756774
cg04605980	1	0.370033	4.143	4.52699e-05	0.0469941	cg04605980	12	117471700
cg04900128	-0.409995	0.0989422	-4.14378	4.51249e-05	0.0469941	cg04900128	17	16957927	MPRIP	Body
cg16042292	-0.617644	0.149102	-4.14241	4.53788e-05	0.0469941	cg16042292	1	59756559
cg21206156	-1	0.279049	-4.14247	4.53691e-05	0.0469941	cg21206156	17	39654535
cg23440636	0.708252	0.170937	4.14336	4.52019e-05	0.0469941	cg23440636	5	72740693			Island
cg24495488	-1	0.295983	-4.14394	4.5094e-05	0.0469941	cg24495488	6	151308884	MTHFD1L	Body
cg02469967	-1	0.27342	-4.14031	4.57738e-05	0.0470048	cg02469967	12	110517640
cg03794433	-1	0.366737	-4.13891	4.60361e-05	0.0470048	cg03794433	15	90548061	ZNF710	5'UTR	S_Shelf
cg04270489	-1	0.322714	-4.1384	4.61343e-05	0.0470048	cg04270489	11	85827505
cg07203767	-0.910855	0.219931	-4.14154	4.55419e-05	0.0470048	cg07203767	2	242973721
cg08671460	-1	0.321827	-4.14049	4.57387e-05	0.0470048	cg08671460	12	51912686
cg09050058	-1	0.34481	-4.1398	4.58683e-05	0.0470048	cg09050058	5	2186856
cg11541187	-0.055475	0.0134046	-4.13851	4.61122e-05	0.0470048	cg11541187	6	109415607	C6orf182	TSS1500	Island
cg16320210	-1	0.426708	-4.1386	4.60963e-05	0.0470048	cg16320210	12	96729226	CDK17	5'UTR
cg20869070	-1	0.267668	-4.14112	4.56207e-05	0.0470048	cg20869070	10	74489461	MCU	Body
cg23201817	-1	0.28997	-4.14201	4.54534e-05	0.0470048	cg23201817	19	40007922	SELV	Body	S_Shore
cg24559585	-0.849542	0.20525	-4.13906	4.60088e-05	0.0470048	cg24559585	11	94038553	IZUMO1R	TSS1500
cg25095994	-0.310263	0.0749334	-4.14052	4.57332e-05	0.0470048	cg25095994	2	231191727	SP140L	TSS200
cg26770947	-1	0.389795	-4.13939	4.59471e-05	0.0470048	cg26770947	12	110464779	ANKRD13A	Body
cg16233797	-1	0.304945	-4.13789	4.62313e-05	0.0470452	cg16233797	2	20001490
cg17703391	-1	0.26598	-4.13752	4.63013e-05	0.0470582	cg17703391	2	101664009	TBC1D8	Body
cg13496270	0.565584	0.136715	4.13696	4.64076e-05	0.0471078	cg13496270	4	55092363			N_Shore
cg09720642	-1	0.250332	-4.13647	4.65013e-05	0.0471446	cg09720642	16	78929792	WWOX	Body
cg15931839	0.565982	0.136842	4.13603	4.65846e-05	0.0471707	cg15931839	6	111880530	TRAF3IP2	3'UTR
cg23204070	1	0.351407	4.13444	4.68901e-05	0.0473631	cg23204070	12	90030736	ATP2B1	Body
cg24829249	-1	0.297866	-4.13461	4.68583e-05	0.0473631	cg24829249	9	73082049
cg14562331	-1	0.280011	-4.13388	4.69973e-05	0.047413	cg14562331	16	81585232	CMIP	Body
cg08475134	-1	0.40627	-4.13291	4.7186e-05	0.0475449	cg08475134	11	86454585
cg05175353	0.932766	0.225815	4.13066	4.76222e-05	0.0476333	cg05175353	6	596127	EXOC2	Body
cg12033124	-1	0.29388	-4.13158	4.74436e-05	0.0476333	cg12033124	12	118745504	TAOK3	5'UTR
cg14570280	-1	0.3579	-4.13097	4.75627e-05	0.0476333	cg14570280	13	30964034
cg16426182	-1	0.429835	-4.13068	4.76195e-05	0.0476333	cg16426182	4	178517279
cg16594457	-1	0.462733	-4.13134	4.74897e-05	0.0476333	cg16594457	11	5365093	OR51B5	Body
cg23192403	-0.999006	0.241828	-4.13106	4.75451e-05	0.0476333	cg23192403	2	25781496	DTNB	Body
cg00269670	-1	0.315877	-4.12148	4.94485e-05	0.0476425	cg00269670	13	36497729	MIR548F5	Body
cg00345025	-1	0.258339	-4.12458	4.88257e-05	0.0476425	cg00345025	8	743875			N_Shore
cg00532936	-1	0.288814	-4.12005	4.97398e-05	0.0476425	cg00532936	1	53588449	SLC1A7	Body
cg00972420	-0.936009	0.226931	-4.12464	4.88126e-05	0.0476425	cg00972420	20	49204792	FAM65C	Body
cg00978950	-1	0.279881	-4.12216	4.93109e-05	0.0476425	cg00978950	17	38085536			S_Shore
cg01125287	1	0.335887	4.12459	4.88239e-05	0.0476425	cg01125287	15	42212304	EHD4-AS1	TSS1500	S_Shore
cg02010977	-0.973445	0.235945	-4.12572	4.85977e-05	0.0476425	cg02010977	15	96705563	NR2F2-AS1	Body
cg02805690	-0.280092	0.0679155	-4.12413	4.89161e-05	0.0476425	cg02805690	1	155895456	KIAA0907	Body
cg03544781	-1	0.27608	-4.12142	4.94619e-05	0.0476425	cg03544781	8	95048288
cg03756705	0.951576	0.230623	4.1261	4.85218e-05	0.0476425	cg03756705	17	9875325	GAS7	Body
cg04497870	-0.921177	0.223156	-4.12795	4.81558e-05	0.0476425	cg04497870	1	42277284	HIVEP3	5'UTR
cg04542603	-1	0.260806	-4.12581	4.85793e-05	0.0476425	cg04542603	9	71305158
cg04839576	-1	0.308371	-4.12891	4.79671e-05	0.0476425	cg04839576	9	109975923
cg05363192	-1	0.377375	-4.12068	4.96107e-05	0.0476425	cg05363192	7	134050578
cg07156249	-1	0.471749	-4.11934	4.98837e-05	0.0476425	cg07156249	6	32822911	PSMB9	Body	S_Shore
cg09242164	-0.661055	0.160445	-4.12013	4.97242e-05	0.0476425	cg09242164	1	27673991	SYTL1	Body	N_Shore
cg09730457	-1	0.270025	-4.12821	4.81042e-05	0.0476425	cg09730457	3	107363673	BBX	5'UTR
cg09916572	-0.185467	0.0450137	-4.12024	4.97005e-05	0.0476425	cg09916572	7	76026853	ZP3	5'UTR	Island
cg10042335	-1	0.295701	-4.12433	4.88751e-05	0.0476425	cg10042335	11	21000389	NELL1	Body
cg10105993	1	0.249845	4.12969	4.78135e-05	0.0476425	cg10105993	4	77795151
cg10878076	0.358903	0.0871076	4.12023	4.97025e-05	0.0476425	cg10878076	10	102283584	NDUFB8	3'UTR	S_Shelf
cg11891887	-1	0.31242	-4.12898	4.79528e-05	0.0476425	cg11891887	1	200323547	LINC00862	Body
cg13155924	1	0.264583	4.1257	4.8601e-05	0.0476425	cg13155924	2	68507016
cg14127705	-1	0.289025	-4.11975	4.98018e-05	0.0476425	cg14127705	20	4172792	LINC01433	TSS1500
cg14444715	-1	0.249994	-4.12126	4.94929e-05	0.0476425	cg14444715	14	27342359	LOC101927081	Body
cg15415507	0.237613	0.0575549	4.12846	4.80552e-05	0.0476425	cg15415507	1	16482553	EPHA2	1stExon	Island
cg17010827	-0.424285	0.102925	-4.12226	4.92911e-05	0.0476425	cg17010827	1	161141572	B4GALT3	3'UTR
cg17695856	-1	0.256622	-4.1221	4.93235e-05	0.0476425	cg17695856	1	109855826	SORT1	3'UTR
cg18387537	-1	0.398179	-4.12445	4.88523e-05	0.0476425	cg18387537	2	230165650
cg18553576	-1	0.369905	-4.12175	4.93952e-05	0.0476425	cg18553576	16	19491814	TMC5	Body
cg18672030	-1	0.257924	-4.12359	4.90233e-05	0.0476425	cg18672030	4	37668528	RELL1	Body
cg18718397	-1	0.334379	-4.12008	4.97329e-05	0.0476425	cg18718397	21	38827862	DYRK1A	Body
cg19065582	-1	0.257422	-4.12885	4.79786e-05	0.0476425	cg19065582	5	168419943	SLIT3	Body
cg19535999	-1	0.28982	-4.11928	4.98968e-05	0.0476425	cg19535999	16	49677798	ZNF423	Body
cg19839236	-0.731615	0.177541	-4.12081	4.95842e-05	0.0476425	cg19839236	15	33948762	RYR3	Body
cg21106065	0.620583	0.150509	4.12322	4.90981e-05	0.0476425	cg21106065	15	67370226	SMAD3	Body
cg23676548	-1	0.321091	-4.12985	4.77822e-05	0.0476425	cg23676548	12	94569983	PLXNC1	Body
cg23969411	1	0.267021	4.12273	4.91964e-05	0.0476425	cg23969411	14	77465537
cg25542494	-0.659585	0.160018	-4.12194	4.93554e-05	0.0476425	cg25542494	4	37530341	C4orf19	5'UTR
cg00546403	-0.950347	0.230743	-4.11863	5.00301e-05	0.047683	cg00546403	7	130695732	LINC-PINT	Body
cg02678164	-1	0.285825	-4.11828	5.01008e-05	0.047683	cg02678164	2	242151418	ANO7	Body	S_Shore
cg02869861	-1	0.432965	-4.11765	5.02315e-05	0.047683	cg02869861	13	77874494	MYCBP2	Body
cg14809121	-0.536027	0.130187	-4.11737	5.02881e-05	0.047683	cg14809121	11	87832611
cg17528580	-1	0.279929	-4.11745	5.02726e-05	0.047683	cg17528580	10	69962886	MYPN	Body
cg17591195	1	0.371828	4.11811	5.01357e-05	0.047683	cg17591195	2	205130274
cg01396533	-1	0.283722	-4.1161	5.05508e-05	0.0477244	cg01396533	2	122024352	TFCP2L1	Body
cg05810129	-1	0.319127	-4.11579	5.06142e-05	0.0477244	cg05810129	10	14597004	FAM107B	Body
cg07635579	-0.863988	0.209922	-4.11575	5.06226e-05	0.0477244	cg07635579	11	62445600	UBXN1	Body	N_Shore
cg13137259	-1	0.38186	-4.11644	5.04801e-05	0.0477244	cg13137259	7	36698863	AOAH	ExonBnd
cg14499497	-1	0.389109	-4.1161	5.05497e-05	0.0477244	cg14499497	2	48795832	STON1-GTF2A1L	TSS1500
cg06086731	0.79275	0.192679	4.11435	5.09129e-05	0.0479429	cg06086731	1	38942075			Island
cg15831212	-0.860077	0.209088	-4.11347	5.10972e-05	0.0480062	cg15831212	5	139672796	PFDN1	Body
cg16623474	0.436938	0.106219	4.11354	5.10814e-05	0.0480062	cg16623474	6	16139867	MYLIP	Body
cg01329005	-1	0.35145	-4.11282	5.12338e-05	0.0480413	cg01329005	19	17516712	BST2	TSS1500
cg10369653	-1	0.279581	-4.11273	5.12517e-05	0.0480413	cg10369653	3	38679751	SCN5A	5'UTR
cg08060987	-1	0.261036	-4.1124	5.13203e-05	0.0480507	cg08060987	3	42744889	HHATL	TSS1500
cg21151122	-0.865108	0.210418	-4.11139	5.15338e-05	0.0481956	cg21151122	2	241568880	GPR35	1stExon	N_Shore
cg11984107	-0.884337	0.21527	-4.10804	5.22447e-05	0.0488048	cg11984107	10	102641893
cg10161121	-1	0.290511	-4.1077	5.23153e-05	0.0488152	cg10161121	1	172628020	FASLG	TSS200
cg00215722	-1	0.279521	-4.10651	5.25714e-05	0.0489657	cg00215722	8	125842989
cg00231192	-1	0.268201	-4.10487	5.2925e-05	0.0489657	cg00231192	4	165900224	TRIM61	TSS1500
cg02912129	-0.333198	0.081174	-4.10473	5.29542e-05	0.0489657	cg02912129	20	57615494	SLMO2	Body	N_Shore
cg08734527	-0.906523	0.22079	-4.10582	5.27188e-05	0.0489657	cg08734527	1	18092835	ACTL8	5'UTR
cg09973852	0.737825	0.179718	4.10546	5.27961e-05	0.0489657	cg09973852	16	30456960	SEPHS2	1stExon	Island
cg14048571	-0.906829	0.220901	-4.10514	5.28669e-05	0.0489657	cg14048571	11	114107611	ZBTB16	Body
cg24859937	0.527759	0.128532	4.10605	5.26708e-05	0.0489657	cg24859937	8	38411708
cg25858657	-1	0.499337	-4.10537	5.28167e-05	0.0489657	cg25858657	3	70157409
cg04462132	-1	0.443343	-4.10213	5.35193e-05	0.0493492	cg04462132	6	161860635	PARK2	Body
cg10136885	-0.511402	0.124663	-4.10229	5.34853e-05	0.0493492	cg10136885	14	22382177
cg15662730	-1	0.325121	-4.10199	5.35495e-05	0.0493492	cg15662730	19	30050792	VSTM2B	Body
cg03581822	0.831739	0.202897	4.09931	5.41376e-05	0.0494227	cg03581822	5	126377032
cg04286193	1	0.258212	4.09928	5.41453e-05	0.0494227	cg04286193	1	230883168	CAPN9	5'UTR
cg12106894	0.365191	0.0890653	4.10026	5.39291e-05	0.0494227	cg12106894	19	38813802	KCNK6	Body	S_Shelf
cg12443509	-1	0.29314	-4.09953	5.40898e-05	0.0494227	cg12443509	2	113643379
cg14391509	-1	0.294425	-4.09949	5.40998e-05	0.0494227	cg14391509	11	116247641
cg16004435	-1	0.323205	-4.09954	5.40872e-05	0.0494227	cg16004435	8	38749768
cg16241062	0.453991	0.110732	4.09992	5.40036e-05	0.0494227	cg16241062	12	96832118
cg19258034	0.213834	0.0521652	4.09916	5.41716e-05	0.0494227	cg19258034	19	41055125	SPTBN4	Body	Island
cg26861995	-0.753545	0.183828	-4.0992	5.4164e-05	0.0494227	cg26861995	3	127831673	RUVBL1	Body
cg17206772	-1	0.282032	-4.09828	5.43671e-05	0.049491	cg17206772	11	115765072
cg25017985	-1	0.417378	-4.09842	5.43362e-05	0.049491	cg25017985	5	40406395
cg26734247	-1	0.297044	-4.09796	5.44373e-05	0.0495	cg26734247	1	9477650
cg14434745	-0.613885	0.149849	-4.09669	5.472e-05	0.049702	cg14434745	15	90756012	SEMA4B	Body
cg01303222	1	0.279727	4.09577	5.49244e-05	0.0497774	cg01303222	19	17350726	NR2F6	Body	S_Shelf
cg25464950	0.915147	0.223429	4.09593	5.48901e-05	0.0497774	cg25464950	11	68600521	CPT1A	5'UTR
cg03115093	-1	0.245891	-4.0943	5.52558e-05	0.0499123	cg03115093	3	127861051
cg12541511	1	0.291793	4.09478	5.51468e-05	0.0499123	cg12541511	10	114583198	LOC103344931	TSS200
cg23445341	0.709096	0.173183	4.09448	5.52155e-05	0.0499123	cg23445341	19	1113357	SBNO2	Body	S_Shore
cg09944548	0.846307	0.206721	4.09396	5.53313e-05	0.0499254	cg09944548	5	134201320
cg11566521	-1	0.285317	-4.09369	5.53929e-05	0.0499261	cg11566521	4	160127802

### Sheet: B. DNAm on Gene
Supplementary Table 3B. Lm analysis testing CpG as predictor and Gene expression as an outcome. The data were adjusted for Age, Gender, first 5PCS from Genotypes
X	Fib.Estimate	Fib.SE	Fib.t	Fib.p	Fib.adjP	IlmnID	CHR	MAPINFO	UCSC_RefGene_Name	UCSC_RefGene_Group	Relation_to_UCSC_CpG_Island	CpG	Gene	Estimates	SE	t-value	Pvalue	newFDR
cg13366857	-1	0.327702	-5.16256	4.58715e-07	0.0119899	cg13366857	13	92420235	GPC5	Body		cg13366857	ENSG00000179399	113.397	35.1416	3.22685	0.0016492	0.020816
cg17076443	-0.737934	0.153593	-4.80449	2.51613e-06	0.0220135	cg17076443	6	112115190	FYN	5'UTR		cg17076443	ENSG00000010810	-5737.68	1222.56	-4.69315	7.79655e-06	0.000380613
cg12329423	-1	0.344496	-4.73736	3.42531e-06	0.0231226	cg12329423	4	7628455	SORCS2	Body		cg12329423	ENSG00000184985	-823.412	198.869	-4.14047	6.81851e-05	0.00174359
cg23912233	1	0.292876	4.72023	3.70393e-06	0.0231226	cg23912233	6	91007229	BACH2	TSS1500	S_Shore	cg23912233	ENSG00000112182	1280.93	256.522	4.99347	2.24394e-06	0.000174799
cg00714309	1	0.233619	4.6679	4.69679e-06	0.0246917	cg00714309	1	52422674	RAB3B	Body		cg00714309	ENSG00000169213	-785.673	263.941	-2.9767	0.00358369	0.0349899
cg02700491	1	0.313441	4.67534	4.54136e-06	0.0246917	cg02700491	15	94841112	MCTP2	TSS1500		cg02700491	ENSG00000140563	-3812.66	870.126	-4.38173	2.7011e-05	0.000805828
cg13309174	-0.527714	0.113217	-4.66109	4.84343e-06	0.0246917	cg13309174	11	61102045	DAK	5'UTR	S_Shore	cg13309174	ENSG00000149476	-8561.05	2655.81	-3.22351	0.00166683	0.020816
cg26699890	-1	0.313335	-4.62885	5.59974e-06	0.0256584	cg26699890	20	51694290	TSHZ2	Body		cg26699890	ENSG00000182463	-373.099	110.099	-3.38875	0.000975368	0.0157233
cg14462124	-0.929519	0.202453	-4.59129	6.62457e-06	0.0273594	cg14462124	2	197031748	STK17B	5'UTR	N_Shelf	cg14462124	ENSG00000081320	-4966.56	1128.58	-4.40071	2.50786e-05	0.00079219
cg11519930	-1	0.297247	-4.52897	8.73406e-06	0.0305035	cg11519930	1	44977246	RNF220	Body		cg11519930	ENSG00000187147	3227.84	812.562	3.97243	0.000127394	0.00285044
cg11552057	1	0.225777	4.51569	9.26053e-06	0.0305035	cg11552057	16	81972194	PLCG2	Body		cg11552057	ENSG00000197943	6631.88	1004.29	6.60353	1.47384e-09	3.95726e-07
cg11953335	-1	0.295056	-4.5204	9.07031e-06	0.0305035	cg11953335	4	141037812	MAML3	Body		cg11953335	ENSG00000196782	673.306	190.805	3.52876	0.00061061	0.0109299
cg14799482	-1	0.285916	-4.52359	8.94358e-06	0.0305035	cg14799482	1	90135931	LRRC8C	5'UTR		cg14799482	ENSG00000171488	-1518.64	335.505	-4.52642	1.52619e-05	0.000630433
cg18349637	1	0.278691	4.48301	1.06888e-05	0.0319598	cg18349637	9	88661458	GOLM1	Body		cg18349637	ENSG00000135052	-33097.3	7827.78	-4.22819	4.88806e-05	0.00138152
cg02100294	-1	0.291317	-4.47532	1.10545e-05	0.0322171	cg02100294	9	17631795	SH3GL2	Body		cg02100294	ENSG00000107295	50.7889	16.1252	3.14965	0.00210528	0.0251229
cg01076217	1	0.352106	4.42854	1.35512e-05	0.0335479	cg01076217	6	137364811	IL20RA	Body	N_Shore	cg01076217	ENSG00000016402	-980.685	243.841	-4.02182	0.000106195	0.00259213
cg06256735	-1	0.287237	-4.42665	1.36625e-05	0.0335479	cg06256735	12	8815894	MFAP5	TSS1500		cg06256735	ENSG00000197614	1651.15	521.486	3.16624	0.00199837	0.0243892
cg08825225	-0.63426	0.143376	-4.42374	1.38363e-05	0.0335479	cg08825225	11	128586960	FLI1	Body		cg08825225	ENSG00000151702	-4328.82	869.132	-4.98062	2.36886e-06	0.000174799
cg05006960	1	0.289056	4.42094	1.40049e-05	0.0335684	cg05006960	6	20154331	MBOAT1	Body		cg05006960	ENSG00000172197	-3079.72	855.77	-3.59877	0.000480794	0.00922094
cg11189432	-1	0.340892	-4.41667	1.42658e-05	0.0336226	cg11189432	3	139938974	CLSTN2	Body		cg11189432	ENSG00000158258	733.594	139.151	5.27191	6.80446e-07	9.13499e-05
cg24213248	-1	0.260339	-4.41078	1.46342e-05	0.0338107	cg24213248	2	236845381	AGAP1	Body		cg24213248	ENSG00000157985	2566.34	883.479	2.90481	0.00444296	0.0391126
cg25254263	1	0.26214	4.40794	1.48147e-05	0.0340361	cg25254263	12	92479585	C12orf79	Body		cg25254263	ENSG00000257242	62.3504	12.8041	4.86958	3.77129e-06	0.00022502
cg06035001	1	0.253671	4.39561	1.56243e-05	0.0342029	cg06035001	16	70424854	ST3GAL2	Body		cg06035001	ENSG00000157350	1786.68	398.043	4.48867	1.77324e-05	0.000680165
cg13157799	-0.999819	0.227813	-4.38877	1.6091e-05	0.0342029	cg13157799	4	149191991	NR3C2	Body		cg13157799	ENSG00000151623	9814.64	2947.67	3.32962	0.00118403	0.0175499
cg16181467	-1	0.231874	-4.40384	1.50793e-05	0.0342029	cg16181467	11	36084541	LDLRAD3	5'UTR		cg16181467	ENSG00000179241	-704.489	240.596	-2.9281	0.00414582	0.0371281
cg20378055	1	0.298424	4.39743	1.5502e-05	0.0342029	cg20378055	10	86184730	CCSER2	TSS1500		cg20378055	ENSG00000107771	-3186.71	1063.49	-2.99647	0.00337594	0.0342052
cg22554456	-0.96692	0.221435	-4.36662	1.76979e-05	0.03638	cg22554456	7	29528580	CHN2	Body		cg22554456	ENSG00000106069	1881.54	475.913	3.95354	0.00013652	0.00293246
cg21708119	-1	0.241957	-4.36599	1.77457e-05	0.0363871	cg21708119	21	32688982	TIAM1	5'UTR		cg21708119	ENSG00000156299	1024.5	345.611	2.96431	0.00371992	0.0350456
cg13786863	-1	0.295217	-4.35314	1.8749e-05	0.0371443	cg13786863	11	68610743	CPT1A	TSS1500	N_Shore	cg13786863	ENSG00000110090	6929.84	2124.41	3.262	0.00147366	0.0194994
cg21913301	-1	0.290293	-4.34934	1.90566e-05	0.0371568	cg21913301	12	20677257	PDE3A	Body		cg21913301	ENSG00000172572	5460.9	1080.84	5.05248	1.74779e-06	0.000174799
cg08142096	-1	0.394692	-4.3429	1.95873e-05	0.0371722	cg08142096	11	111125837	C11orf53	TSS1500		cg08142096	ENSG00000150750	141.781	46.5112	3.04832	0.00288254	0.0315903
cg08655071	-0.842639	0.194254	-4.33782	2.00169e-05	0.0371722	cg08655071	1	209928895	TRAF3IP3	TSS1500		cg08655071	ENSG00000009790	-3615.05	1184.49	-3.05198	0.00285037	0.0315903
cg10590376	-1	0.23199	-4.32413	2.12192e-05	0.037381	cg10590376	12	107790936	BTBD11	Body		cg10590376	ENSG00000151136	369.868	112.339	3.29242	0.00133604	0.0188804
cg14021073	0.317679	0.0734579	4.32464	2.11729e-05	0.037381	cg14021073	11	1410385	BRSK2	TSS1500	Island	cg14021073	ENSG00000174672	-338.869	86.6851	-3.9092	0.000160469	0.00331429
cg20157782	-1	0.288163	-4.31646	2.19223e-05	0.0379335	cg20157782	1	206751776	RASSF5	Body		cg20157782	ENSG00000136653	-4160.27	1378.14	-3.01876	0.00315499	0.0330138
cg10417124	-1	0.310638	-4.31379	2.21718e-05	0.038124	cg10417124	2	102744380	IL1R1	5'UTR		cg10417124	ENSG00000115594	-9164.09	3087.92	-2.96772	0.00368193	0.0350456
cg26965801	-1	0.248645	-4.31011	2.25213e-05	0.0382439	cg26965801	1	200122591	NR5A2	Body		cg26965801	ENSG00000116833	1876.26	425.596	4.40855	2.43199e-05	0.00079219
cg12949760	-1	0.24887	-4.30724	2.27972e-05	0.0382909	cg12949760	11	2542862	KCNQ1	Body		cg12949760	ENSG00000053918	9329.3	2117.31	4.4062	2.45443e-05	0.00079219
cg17748769	-1	0.263389	-4.30604	2.29133e-05	0.0382909	cg17748769	7	158352181	PTPRN2	Body	S_Shelf	cg17748769	ENSG00000155093	3874.81	855.396	4.52984	1.50552e-05	0.000630433
cg12297676	1	0.242732	4.28419	2.51333e-05	0.039066	cg12297676	6	1817714	GMDS	Body		cg12297676	ENSG00000112699	-8229.41	2757.1	-2.9848	0.00349714	0.0347771
cg02324770	0.954336	0.224024	4.25998	2.78326e-05	0.0405204	cg02324770	15	40023046	FSIP1	Body		cg02324770	ENSG00000150667	-84.5736	29.2807	-2.88837	0.00466427	0.0399949
cg13750061	-0.838165	0.197403	-4.24596	2.95194e-05	0.0408331	cg13750061	11	118214845	CD3G	TSS1500		cg13750061	ENSG00000160654	-1602.29	402.508	-3.98077	0.00012355	0.00285044
cg09269866	0.964193	0.227456	4.23903	3.03901e-05	0.0411072	cg09269866	1	47900197	FOXD2	TSS1500	Island	cg09269866	ENSG00000186564	-1894.46	581.331	-3.25883	0.00148878	0.0194994
cg00387964	-1	0.282068	-4.23419	3.10118e-05	0.0416977	cg00387964	4	7651935	SORCS2	Body	S_Shelf	cg00387964	ENSG00000184985	-1084.3	163.211	-6.64354	1.21451e-09	3.95726e-07
cg23878255	-1	0.260039	-4.20818	3.4567e-05	0.0438683	cg23878255	7	141645174	CLEC5A	Body		cg23878255	ENSG00000258227	-687.727	210.166	-3.27231	0.00142562	0.0194994
cg10744663	-1	0.386694	-4.20627	3.4844e-05	0.0439258	cg10744663	11	89225002	NOX4	5'UTR	S_Shore	cg10744663	ENSG00000086991	-42.7998	12.0176	-3.56144	0.000546353	0.010117
cg05835326	-1	0.314114	-4.18025	3.88182e-05	0.0450367	cg05835326	1	157004303	ARHGEF11	Body		cg05835326	ENSG00000132694	5092.13	1739.18	2.92789	0.00414839	0.0371281
cg07060486	-0.0712733	0.0170572	-4.17849	3.9103e-05	0.0450367	cg07060486	3	42623244	SEC22C	5'UTR	Island	cg07060486	ENSG00000093183	-38554.4	12347.8	-3.12236	0.0022928	0.026766
cg16452067	-1	0.255681	-4.17948	3.89433e-05	0.0450367	cg16452067	6	33156293	COL11A2	Body	N_Shelf	cg16452067	ENSG00000204248	316.608	112.532	2.8135	0.0058063	0.0487185
cg10466178	-1	0.283095	-4.17128	4.02875e-05	0.0452676	cg10466178	15	63848722	USP3	Body		cg10466178	ENSG00000140455	1583.55	535.881	2.95504	0.00382495	0.0354137
cg18371789	-1	0.26614	-4.16643	4.11016e-05	0.0453317	cg18371789	19	45116368	IGSF23	TSS1500		cg18371789	ENSG00000216588	16.8687	4.93461	3.41845	0.000884072	0.0153144
cg21586279	-0.897321	0.215314	-4.16751	4.09201e-05	0.0453317	cg21586279	10	115327142	HABP2	5'UTR		cg21586279	ENSG00000148702	-27.4168	8.09061	-3.38872	0.000975441	0.0157233
cg22073152	-1	0.245131	-4.15621	4.28724e-05	0.0463288	cg22073152	1	198633497	PTPRC	Body		cg22073152	ENSG00000081237	-21792.7	4079.54	-5.34194	5.0127e-07	8.97273e-05
cg22124215	-1	0.285724	-4.15297	4.34488e-05	0.0465336	cg22124215	2	217232992	2021-03-04	Body	N_Shelf	cg22124215	ENSG00000144583	85.3446	29.5683	2.88635	0.00469214	0.0399949
cg19795793	-1	0.313509	-4.14982	4.40163e-05	0.0467048	cg19795793	2	206551844	NRP2	Body	S_Shore	cg19795793	ENSG00000118257	-2601.88	863.144	-3.01442	0.00319687	0.0330138
cg20869070	-1	0.267668	-4.14112	4.56207e-05	0.0470048	cg20869070	10	74489461	MCU	Body		cg20869070	ENSG00000156026	10024.4	2116.36	4.73663	6.52851e-06	0.000350581
cg03756705	0.951576	0.230623	4.1261	4.85218e-05	0.0476425	cg03756705	17	9875325	GAS7	Body		cg03756705	ENSG00000007237	4057.41	977.798	4.14954	6.58905e-05	0.00174359
cg10042335	-1	0.295701	-4.12433	4.88751e-05	0.0476425	cg10042335	11	21000389	NELL1	Body		cg10042335	ENSG00000165973	235.911	65.133	3.62199	0.000443835	0.00882738
cg07635579	-0.863988	0.209922	-4.11575	5.06226e-05	0.0477244	cg07635579	11	62445600	UBXN1	Body	N_Shore	cg07635579	ENSG00000162191	5462.14	1643.66	3.32316	0.00120921	0.0175499
cg15831212	-0.860077	0.209088	-4.11347	5.10972e-05	0.0480062	cg15831212	5	139672796	PFDN1	Body		cg15831212	ENSG00000113068	-3222.64	1068.53	-3.01595	0.00318199	0.0330138
cg01329005	-1	0.35145	-4.11282	5.12338e-05	0.0480413	cg01329005	19	17516712	BST2	TSS1500		cg01329005	ENSG00000130303	-2105.64	624.329	-3.37264	0.0010285	0.0157801
cg10369653	-1	0.279581	-4.11273	5.12517e-05	0.0480413	cg10369653	3	38679751	SCN5A	5'UTR		cg10369653	ENSG00000183873	108.179	34.7754	3.11079	0.00237689	0.0271572
cg04286193	1	0.258212	4.09928	5.41453e-05	0.0494227	cg04286193	1	230883168	CAPN9	5'UTR		cg04286193	ENSG00000135773	-2346.3	473.223	-4.95813	2.60409e-06	0.000174799
cg25464950	0.915147	0.223429	4.09593	5.48901e-05	0.0497774	cg25464950	11	68600521	CPT1A	5'UTR		cg25464950	ENSG00000110090	-8079.13	2388.48	-3.38254	0.000995519	0.0157233

### Sheet: C. Gene on UC
Supplementary Table 3C. The differntial expression analysis between UC at diagnosis (n=206) and controls (n=20) for the genes that are associated with UC-associated CpGs from Fibroblast
	baseMean	log2FoldChange	lfcSE	stat	pvalue	padj
ENSG00000171488	573.411	1.47297	0.114424	12.8729	6.39e-38	3.96e-36
ENSG00000115594	2877.98	1.58757	0.126468	12.5531	3.82e-36	1.18e-34
ENSG00000196782	402.83	-1.26491	0.110479	-11.4494	2.37e-30	4.89e-29
ENSG00000116833	960.243	-1.23871	0.108653	-11.4005	4.15e-30	6.44e-29
ENSG00000093183	745.788	0.677884	0.0610305	11.1073	1.16e-28	1.43e-27
ENSG00000110090	4223.31	-1.19111	0.110787	-10.7513	5.84e-27	5.39e-26
ENSG00000107295	20.363	-2.36049	0.219632	-10.7475	6.09e-27	5.39e-26
ENSG00000010810	1122.26	1.13828	0.106769	10.6611	1.55e-26	1.2e-25
ENSG00000157985	1588.8	-0.929629	0.0875914	-10.6132	2.59e-26	1.78e-25
ENSG00000136653	1614.17	1.21384	0.115357	10.5224	6.81e-26	4.22e-25
ENSG00000179241	226.411	1.52128	0.146781	10.3643	3.61e-25	2.03e-24
ENSG00000186564	524.91	-1.3132	0.126843	-10.353	4.06e-25	2.1e-24
ENSG00000151702	879.925	1.0723	0.104622	10.2493	1.19e-24	5.69e-24
ENSG00000258227	71.7055	3.45364	0.340962	10.1291	4.1e-24	1.8e-23
ENSG00000130303	1101.26	1.30359	0.128774	10.1231	4.36e-24	1.8e-23
ENSG00000009790	900.723	1.47637	0.146964	10.0458	9.59e-24	3.72e-23
ENSG00000157350	717.227	0.999706	0.1023	9.77232	1.48e-22	5.4e-22
ENSG00000106069	384.747	-1.1155	0.11789	-9.46214	3.02e-21	1.04e-20
ENSG00000081237	5434.68	1.4482	0.153209	9.45248	3.31e-21	1.08e-20
ENSG00000155093	977.433	-1.20036	0.128038	-9.37498	6.92e-21	2.14e-20
ENSG00000144583	24.572	-1.69498	0.188163	-9.008	2.1e-19	6.2e-19
ENSG00000197943	1547.99	1.24696	0.139838	8.91717	4.78e-19	1.35e-18
ENSG00000118257	439.109	1.24055	0.140214	8.84752	8.95e-19	2.41e-18
ENSG00000169213	318.008	-1.15767	0.133677	-8.66025	4.71e-18	1.22e-17
ENSG00000182463	129.323	1.30556	0.160723	8.12301	4.55e-16	1.13e-15
ENSG00000086991	24.5746	1.86517	0.234685	7.94754	1.9e-15	4.54e-15
ENSG00000184985	203.867	1.48541	0.189274	7.8479	4.23e-15	9.71e-15
ENSG00000172572	1343.37	-1.12494	0.146017	-7.70419	1.32e-14	2.92e-14
ENSG00000151136	67.9649	1.08311	0.142131	7.6205	2.53e-14	5.4e-14
ENSG00000150667	38.8053	-1.64729	0.223808	-7.36029	1.84e-13	3.79e-13
ENSG00000179399	16.2599	-2.15331	0.29302	-7.34868	2e-13	4e-13
ENSG00000151623	2517.88	-0.99256	0.143125	-6.93493	4.06e-12	7.87e-12
ENSG00000135052	13495	-0.863519	0.132093	-6.53722	6.27e-11	1.18e-10
ENSG00000132694	2138.09	-0.440404	0.067872	-6.48875	8.66e-11	1.58e-10
ENSG00000007237	1036.46	0.680661	0.108987	6.24532	4.23e-10	7.49e-10
ENSG00000016402	343.495	-0.82863	0.149695	-5.53547	3.1e-08	5.35e-08
ENSG00000156026	2394.58	-0.446553	0.0893972	-4.99516	5.88e-07	9.85e-07
ENSG00000172197	1321.11	-0.505	0.104045	-4.85365	1.21e-06	1.98e-06
ENSG00000053918	1694.39	-0.446622	0.0950151	-4.70054	2.59e-06	4.12e-06
ENSG00000150750	45.0704	-0.86967	0.192226	-4.5242	6.06e-06	9.4e-06
ENSG00000257242	26.1722	0.81193	0.179922	4.51268	6.4e-06	9.68e-06
ENSG00000165973	39.8721	0.787841	0.174992	4.50215	6.73e-06	9.93e-06
ENSG00000160654	263.217	0.636099	0.150289	4.2325	2.31e-05	3.33e-05
ENSG00000112699	4694.09	0.448855	0.108505	4.13671	3.52e-05	4.96e-05
ENSG00000135773	562.328	-0.787243	0.204876	-3.84253	0.000121773	0.000167777
ENSG00000149476	630.005	-0.206145	0.0551289	-3.73932	0.000184518	0.000248699
ENSG00000148702	9.19804	1.16533	0.339381	3.43368	0.000595458	0.000785497
ENSG00000112182	224.917	0.803694	0.248959	3.22822	0.00124562	0.00160893
ENSG00000107771	1236.75	0.181414	0.0631464	2.87291	0.00406705	0.00514606
ENSG00000156299	276.312	0.25964	0.0926438	2.80257	0.00506977	0.00628651
ENSG00000187147	976.229	-0.151737	0.0559139	-2.71376	0.00665242	0.00808726
ENSG00000174672	24.879	0.386993	0.144114	2.68533	0.00724573	0.00863914
ENSG00000140563	1031.85	-0.210332	0.0861634	-2.44109	0.0146431	0.0171297
ENSG00000158258	97.9191	-0.496239	0.222527	-2.23001	0.0257465	0.0295608
ENSG00000216588	9.52251	-0.511197	0.231035	-2.21264	0.0269227	0.0303492
ENSG00000140455	798.053	-0.0955411	0.0453525	-2.10663	0.0351493	0.0389153
