## Supplementary Table 4 for "Longitudinal DNA Methylation Profiling of the Rectal Mucosa Identifies Cell-specific Signatures of Disease Status, Severity and Clinical Outcomes in Ulcerative Colitis"

### Sheet: A. DNAm on disease course
Supplementary Table 4A. The Epidish CellDMC EWAS analysis between UC at diagnosis (n=73) vs UC at follow-up (n=73), identified 668 CpG sites as derived from immune cells
	IC.Estimate	IC.SE	IC.t	IC.p	IC.adjP	IlmnID	CHR	MAPINFO	UCSC_RefGene_Name	UCSC_RefGene_Group	Relation_to_UCSC_CpG_Island
cg03609354	0.273184	0.0458711	5.95547	2.18272e-08	0.00380715	cg03609354	2	231750324	LOC151484	TSS1500
cg10803329	0.290786	0.0484365	6.00345	1.73073e-08	0.00380715	cg10803329	7	47388354	TNS3	Body
cg22292299	0.251816	0.041977	5.99892	1.76913e-08	0.00380715	cg22292299	2	136756637	DARS-AS1	Body
cg23953290	0.174522	0.0293564	5.94494	2.29643e-08	0.00380715	cg23953290	12	111048024			N_Shelf
cg24558507	0.216292	0.036396	5.94274	2.32089e-08	0.00380715	cg24558507	17	29865609
cg03395275	0.234306	0.0406061	5.77022	5.29671e-08	0.00424501	cg03395275	2	73313324	RAB11FIP5	Body
cg04074518	0.30532	0.0522513	5.8433	3.74026e-08	0.00424501	cg04074518	12	111793284
cg04641694	0.476905	0.0840272	5.6756	8.28102e-08	0.00424501	cg04641694	3	156696245	LEKR1	Body
cg08491711	0.256496	0.0447345	5.73373	6.29603e-08	0.00424501	cg08491711	2	3247878	TSSC1	Body
cg09901194	0.336106	0.0586913	5.72668	6.50933e-08	0.00424501	cg09901194	2	240303404	HDAC4	5'UTR
cg10361659	0.326442	0.0564219	5.78573	4.92065e-08	0.00424501	cg10361659	13	51482542	RNASEH2B	TSS1500	N_Shore
cg14554139	0.234526	0.0405162	5.78844	4.85779e-08	0.00424501	cg14554139	11	59185053
cg17434329	0.313971	0.0549766	5.71099	7.00989e-08	0.00424501	cg17434329	15	65221053	ANKDD1A	Body
cg24892659	0.362149	0.0637362	5.68199	8.0361e-08	0.00424501	cg24892659	16	27240805	NSMCE1	Body
cg25271915	0.293015	0.0516188	5.67652	8.24564e-08	0.00424501	cg25271915	9	115580424	SNX30	Body
cg26130929	0.334396	0.0571601	5.85015	3.61979e-08	0.00424501	cg26130929	16	15833980	MYH11	Body
cg06804344	0.258818	0.0458327	5.64701	9.47074e-08	0.0045693	cg06804344	3	128778699	GP9	TSS1500
cg02642949	0.264161	0.0471909	5.59771	1.19268e-07	0.00465821	cg02642949	5	176078832	TSPAN17	Body
cg16586807	0.177767	0.0317087	5.60625	1.14607e-07	0.00465821	cg16586807	7	2948081	CARD11	Body	S_Shore
cg25683989	0.343507	0.0611607	5.61647	1.09263e-07	0.00465821	cg25683989	12	111124215	HVCN1	5'UTR	N_Shelf
cg26262196	0.337027	0.0599854	5.61848	1.08243e-07	0.00465821	cg26262196	7	30696540	CRHR2	Body
cg22051510	0.328974	0.0589112	5.58424	1.26997e-07	0.00473464	cg22051510	12	117415829	LOC100506551	Body
cg24296129	0.149375	0.0269523	5.54221	1.54401e-07	0.0052766	cg24296129	3	58101072	FLNB	Body
cg26650816	0.250498	0.0451709	5.54555	1.52023e-07	0.0052766	cg26650816	1	41129371	RIMS3	5'UTR	N_Shore
cg02045804	0.346433	0.0632475	5.47742	2.08321e-07	0.00535463	cg02045804	17	73128545	NT5C	TSS1500	S_Shore
cg09242530	0.288833	0.0523409	5.51829	1.72492e-07	0.00535463	cg09242530	5	79439551	SERINC5	Body
cg14449498	0.219611	0.040139	5.47126	2.14316e-07	0.00535463	cg14449498	7	7294577	LOC101927354	TSS1500
cg15849017	0.197444	0.035967	5.48958	1.9697e-07	0.00535463	cg15849017	12	123619618
cg16348111	0.170915	0.0312451	5.47013	2.15441e-07	0.00535463	cg16348111	21	30503106	MAP3K7CL	1stExon
cg16542941	0.28386	0.0515461	5.50692	1.81812e-07	0.00535463	cg16542941	7	104886382	SRPK2	Body	S_Shore
cg19610383	0.334926	0.061042	5.48681	1.99503e-07	0.00535463	cg19610383	8	26485445	DPYSL2	Body
cg24717645	0.281482	0.0511463	5.50348	1.84726e-07	0.00535463	cg24717645	2	85751446
cg27436324	0.260614	0.0475981	5.4753	2.10369e-07	0.00535463	cg27436324	22	35694370	TOM1	TSS1500	N_Shore
cg13429555	0.200336	0.036784	5.44628	2.40414e-07	0.00579956	cg13429555	1	203002234
cg03812187	0.330705	0.0608885	5.43133	2.57484e-07	0.00581076	cg03812187	12	110572945	IFT81	Body
cg07738651	0.385572	0.0711453	5.41951	2.7182e-07	0.00581076	cg07738651	2	137435473
cg08825974	0.268616	0.0495974	5.41593	2.76301e-07	0.00581076	cg08825974	4	144293419	GAB1	Body
cg26089367	0.334234	0.0616589	5.42069	2.70354e-07	0.00581076	cg26089367	22	36776109	MYH9	5'UTR
cg26775079	0.269318	0.0495269	5.43781	2.49944e-07	0.00581076	cg26775079	19	56158830	CCDC106	TSS200	N_Shore
cg05773382	0.409759	0.0763881	5.36417	3.4995e-07	0.00623082	cg05773382	14	22946935
cg18285539	0.30549	0.056756	5.38252	3.21884e-07	0.00623082	cg18285539	12	54779260	ZNF385A	5'UTR
cg18491199	0.304587	0.0568285	5.35976	3.57049e-07	0.00623082	cg18491199	17	40609900	ATP6V0A1	TSS1500	N_Shore
cg22617236	0.334168	0.0622	5.37247	3.36971e-07	0.00623082	cg22617236	9	129110705	MVB12B	Body
cg23730277	0.32862	0.0611754	5.37176	3.38059e-07	0.00623082	cg23730277	4	102734752	BANK1	Body
cg25170117	0.363464	0.0677839	5.36211	3.53258e-07	0.00623082	cg25170117	20	5022267
cg26381498	0.111348	0.0207482	5.36665	3.46029e-07	0.00623082	cg26381498	1	52418755	RAB3B	Body
cg27184438	0.161675	0.0300297	5.38382	3.19973e-07	0.00623082	cg27184438	7	4690819
cg27157038	0.127832	0.0238779	5.35356	3.67258e-07	0.00627544	cg27157038	10	98063999	DNTT	TSS200
cg02331158	0.221708	0.04152	5.3398	3.9096e-07	0.00635703	cg02331158	9	84211203	TLE1	Body
cg14513117	0.214123	0.0401177	5.33737	3.95284e-07	0.00635703	cg14513117	2	134883195	MIR3679	TSS1500
cg14725190	0.257744	0.0482199	5.34519	3.81499e-07	0.00635703	cg14725190	9	134453457	RAPGEF1	3'UTR
cg21979320	0.253243	0.0476862	5.31062	4.46237e-07	0.00703845	cg21979320	19	38413993	SIPA1L3	5'UTR
cg21284750	0.165712	0.0312577	5.30149	4.65056e-07	0.00719688	cg21284750	14	23846358	CMTM5	5'UTR
cg09242027	0.231393	0.0436825	5.29716	4.74242e-07	0.00720313	cg09242027	3	106139757
cg13559409	0.265784	0.0502423	5.29004	4.89747e-07	0.00730338	cg13559409	9	107545269	ABCA1	3'UTR
cg01316843	0.346242	0.0656462	5.27437	5.25625e-07	0.00755605	cg01316843	2	8142717
cg04686571	0.325567	0.0616825	5.2781	5.16851e-07	0.00755605	cg04686571	1	8591268	RERE	Body
cg10823206	0.202422	0.038405	5.27072	5.34328e-07	0.00755605	cg10823206	12	112337829	ADAM1A	Body
cg08246318	0.27739	0.0527374	5.25984	5.61173e-07	0.00780117	cg08246318	6	42894099			S_Shore
cg04947335	0.148129	0.0282442	5.24458	6.01009e-07	0.0082157	cg04947335	9	6411086			N_Shore
cg04083553	0.351803	0.0671749	5.23711	6.21509e-07	0.00835666	cg04083553	3	128778575	GP9	TSS1500
cg02026242	0.124217	0.0238143	5.21604	6.83092e-07	0.00861948	cg02026242	17	80938685	B3GNTL1	Body
cg02925581	0.355184	0.0680622	5.21852	6.7554e-07	0.00861948	cg02925581	21	42803740	MX1	5'UTR
cg10824972	0.346221	0.0662997	5.22205	6.64946e-07	0.00861948	cg10824972	6	11429244
cg12998149	0.295281	0.0565504	5.22155	6.66428e-07	0.00861948	cg12998149	6	135427048
cg27009704	0.301559	0.0579034	5.20797	7.08198e-07	0.00880087	cg27009704	5	118367693
cg04903019	0.296931	0.0570724	5.2027	7.25091e-07	0.00887631	cg04903019	8	141118919	TRAPPC9	Body
cg04989124	0.305704	0.0588373	5.19574	7.47991e-07	0.00889124	cg04989124	20	36404559	CTNNBL1	Body
cg14981848	0.197062	0.0379092	5.19825	7.39672e-07	0.00889124	cg14981848	6	21190122	CDKAL1	Body
cg05815405	0.314379	0.0605468	5.19233	7.59498e-07	0.00889904	cg05815405	17	65809308
cg17445458	0.241474	0.046579	5.18417	7.87663e-07	0.00909907	cg17445458	14	95933893	SYNE3	Body
cg04499011	0.318607	0.0616156	5.17088	8.35742e-07	0.00933714	cg04499011	6	36972127	FGD2	TSS1500
cg16085171	0.295227	0.0570631	5.17369	8.25322e-07	0.00933714	cg16085171	12	123569118	PITPNM2	5'UTR
cg18711196	0.281014	0.0543643	5.16909	8.42424e-07	0.00933714	cg18711196	11	69818876
cg24323734	0.275833	0.0534221	5.16328	8.64495e-07	0.00945401	cg24323734	2	227771518	RHBDD1	ExonBnd
cg13333922	0.31546	0.061252	5.15021	9.16233e-07	0.00972476	cg13333922	22	47557451	TBC1D22A	Body	N_Shore
cg16286735	0.300481	0.0583673	5.14811	9.24823e-07	0.00972476	cg16286735	17	45371778	ITGB3	Body
cg23724678	0.417046	0.0809948	5.14904	9.21008e-07	0.00972476	cg23724678	6	88589477	LOC101928911	Body
cg10854528	0.257744	0.0501644	5.13798	9.67335e-07	0.00997331	cg10854528	2	54855934	SPTBN1	Body	N_Shore
cg16528810	0.362037	0.0704802	5.13672	9.7278e-07	0.00997331	cg16528810	4	146445764	SMAD1	Body
cg21984599	0.194689	0.0379533	5.12971	1.00351e-06	0.0101613	cg21984599	7	44161870	POLD2	5'UTR	N_Shore
cg12894733	0.283389	0.055376	5.11754	1.05906e-06	0.0104655	cg12894733	8	24188575	ADAM28	Body
cg24660450	0.319646	0.0624518	5.11829	1.05556e-06	0.0104655	cg24660450	1	64088820	PGM1	TSS200
cg01255527	0.286587	0.0562638	5.09364	1.17709e-06	0.0105077	cg01255527	8	124526866	FBXO32	5'UTR
cg02460440	0.357536	0.0700126	5.10674	1.11091e-06	0.0105077	cg02460440	8	131428346	ASAP1	5'UTR
cg04291097	0.205774	0.0403252	5.10288	1.13002e-06	0.0105077	cg04291097	6	42209899	TRERF1	Body
cg06892465	0.325005	0.0636781	5.10387	1.1251e-06	0.0105077	cg06892465	2	25633546	DTNB	Body
cg09201499	0.295185	0.0579551	5.09334	1.17864e-06	0.0105077	cg09201499	16	88838113	FAM38A	Body	Island
cg13137321	0.268183	0.0524659	5.11156	1.08745e-06	0.0105077	cg13137321	13	29017056	FLT1	Body
cg19106967	0.216264	0.0423956	5.1011	1.13893e-06	0.0105077	cg19106967	3	196666675	NCBP2	Body	N_Shelf
cg19888099	0.384351	0.0754264	5.09571	1.16637e-06	0.0105077	cg19888099	22	23274312
cg22712890	0.385657	0.0756732	5.09635	1.1631e-06	0.0105077	cg22712890	3	9794287	OGG1	Body	S_Shelf
cg24328152	0.21939	0.043096	5.09073	1.1923e-06	0.0105152	cg24328152	8	28965839	KIF13B	Body
cg00910293	0.30006	0.0589973	5.08599	1.21747e-06	0.0106105	cg00910293	19	2694864	GNG7	5'UTR
cg06039667	0.312503	0.0615269	5.07913	1.25486e-06	0.0106105	cg06039667	3	32478497	CMTM7	Body
cg17129871	0.238194	0.04688	5.08092	1.24499e-06	0.0106105	cg17129871	17	73834006	UNC13D	Body
cg17627375	0.324155	0.0637807	5.08233	1.23727e-06	0.0106105	cg17627375	20	57699641
cg03512076	0.230104	0.0453749	5.07118	1.29959e-06	0.0107667	cg03512076	8	103907077
cg24395607	0.27614	0.0544357	5.07278	1.29046e-06	0.0107667	cg24395607	7	47968639	PKD1L1	Body
cg16225800	0.263201	0.0519675	5.06473	1.337e-06	0.010966	cg16225800	8	126591906
cg02563364	0.259825	0.0514224	5.05276	1.40919e-06	0.0111244	cg02563364	2	102272387
cg20615030	0.188945	0.0373867	5.0538	1.40281e-06	0.0111244	cg20615030	9	115665203
cg24648986	0.280733	0.0555352	5.05505	1.39509e-06	0.0111244	cg24648986	2	235478819
cg26905726	0.320858	0.0635044	5.05254	1.41058e-06	0.0111244	cg26905726	17	42934554	EFTUD2	Body
cg11639516	0.438063	0.0867978	5.04694	1.44567e-06	0.0112926	cg11639516	13	74488481	KLF12	Body
cg14741870	0.280332	0.0556023	5.04173	1.47908e-06	0.0114446	cg14741870	6	30174091	TRIM26	5'UTR
cg15806395	0.306644	0.0608956	5.03556	1.51968e-06	0.011541	cg15806395	5	150698935	SLC36A2	Body
cg24489626	0.289016	0.0573837	5.03654	1.51312e-06	0.011541	cg24489626	22	18453180	MICAL3	5'UTR
cg11838921	0.352189	0.070061	5.0269	1.57845e-06	0.0118773	cg11838921	5	123370759
cg14668581	0.215304	0.042865	5.02285	1.60663e-06	0.0119222	cg14668581	6	110147513
cg24982532	0.326061	0.064928	5.02188	1.61349e-06	0.0119222	cg24982532	4	169304803	DDX60L	Body
cg01179423	0.327796	0.0653287	5.01764	1.6437e-06	0.012037	cg01179423	14	71825149
cg21040241	0.28827	0.0574793	5.0152	1.6613e-06	0.0120582	cg21040241	21	44799742
cg00990362	0.119171	0.0238066	5.0058	1.73098e-06	0.0123967	cg00990362	10	76633909	KAT6B	Body
cg16396540	0.271905	0.0543348	5.00426	1.74265e-06	0.0123967	cg16396540	12	122889790	CLIP1	5'UTR
cg27610794	0.271315	0.0542318	5.00287	1.75327e-06	0.0123967	cg27610794	8	134783460
cg26043924	0.249284	0.0498485	5.00082	1.76899e-06	0.012401	cg26043924	1	38417021
cg00285174	0.304214	0.0610128	4.98607	1.88651e-06	0.0125734	cg00285174	5	132368863
cg03248292	0.409887	0.0822197	4.98526	1.89319e-06	0.0125734	cg03248292	12	92861062
cg06061876	0.406955	0.081505	4.99301	1.83035e-06	0.0125734	cg06061876	18	51746758	MBD2	Body	N_Shelf
cg12141090	0.290268	0.0581193	4.99436	1.81961e-06	0.0125734	cg12141090	21	30503083	MAP3K7CL	1stExon
cg16706613	0.339667	0.0681051	4.9874	1.87566e-06	0.0125734	cg16706613	12	52423671			N_Shelf
cg16707952	0.27734	0.0556631	4.98248	1.91622e-06	0.0125734	cg16707952	6	30851632	DDR1	TSS1500	N_Shore
cg21466939	0.213704	0.0428884	4.9828	1.91362e-06	0.0125734	cg21466939	2	235332274
cg26870057	0.345198	0.0692593	4.98414	1.90243e-06	0.0125734	cg26870057	2	118947242			S_Shelf
cg24091162	0.331974	0.0667689	4.97199	2.00581e-06	0.0130567	cg24091162	17	62010456	CD79B	TSS1500
cg13872829	0.0859211	0.0172951	4.96795	2.04133e-06	0.0130803	cg13872829	5	142229527	ARHGAP26	Body
cg20856761	0.348387	0.070105	4.96951	2.0275e-06	0.0130803	cg20856761	7	76911208	CCDC146	Body
cg01283579	0.187872	0.0379171	4.95482	2.16109e-06	0.0136698	cg01283579	6	154967438
cg08770755	0.330229	0.0666561	4.95423	2.16665e-06	0.0136698	cg08770755	7	150144057	LINC00996	Body
cg26874185	0.225082	0.0455241	4.94423	2.26261e-06	0.0141662	cg26874185	7	139408686	HIPK2	Body
cg02505099	0.337224	0.0683344	4.93491	2.35588e-06	0.014616	cg02505099	3	122718411	SEMA5B	5'UTR
cg05418785	0.249954	0.0506822	4.93179	2.38792e-06	0.014616	cg05418785	9	34256562	KIF24	Body
cg07597976	0.320018	0.06487	4.93323	2.3731e-06	0.014616	cg07597976	16	28943019	CD19	TSS1500
cg17247713	0.287728	0.0583675	4.9296	2.41057e-06	0.0146454	cg17247713	20	47514319
cg10867767	0.22619	0.0459187	4.92589	2.44959e-06	0.0147731	cg10867767	2	12044265
cg12455427	0.198526	0.0403499	4.92013	2.5114e-06	0.0148278	cg12455427	16	88919719	GALNS	Body	N_Shelf
cg14861275	0.303585	0.0617045	4.91999	2.5129e-06	0.0148278	cg14861275	19	42970376	LIPE-AS1	Body
cg20246571	0.188469	0.0382814	4.92324	2.47784e-06	0.0148278	cg20246571	10	14228734	FRMD4A	Body
cg13265331	0.268841	0.0547516	4.9102	2.62142e-06	0.0153576	cg13265331	1	15671522	FHAD1	Body
cg02605292	0.29982	0.0611952	4.89941	2.74622e-06	0.0157384	cg02605292	17	9936785	GAS7	Body
cg06179054	0.223005	0.0455037	4.90081	2.72971e-06	0.0157384	cg06179054	2	2883407
cg06932760	0.300395	0.0613504	4.89638	2.78235e-06	0.0157384	cg06932760	12	109193661	SSH1	Body
cg15819435	0.31235	0.0637478	4.89977	2.74193e-06	0.0157384	cg15819435	3	15387432
cg23215558	0.331931	0.0677842	4.89688	2.77628e-06	0.0157384	cg23215558	6	108274086	SEC63	Body
cg14422093	0.229656	0.0469427	4.89227	2.83196e-06	0.0159092	cg14422093	1	227009245
cg18260755	0.334299	0.068449	4.88391	2.93573e-06	0.01638	cg18260755	13	28631240	FLT3	Body
cg08017518	0.322613	0.0661407	4.87768	3.01542e-06	0.016711	cg08017518	4	2698377	FAM193A	Body
cg10411548	0.268419	0.0551161	4.87006	3.11571e-06	0.0169319	cg10411548	17	78587698	RPTOR	Body
cg12730832	0.256255	0.0526196	4.86995	3.11723e-06	0.0169319	cg12730832	11	48145766	PTPRJ	Body
cg26574610	0.332194	0.0681851	4.87194	3.09065e-06	0.0169319	cg26574610	22	24095989	VPREB3	Body	S_Shelf
cg04339177	0.320287	0.0658723	4.86224	3.222e-06	0.0172463	cg04339177	15	31214142	FAN1	Body
cg06415233	0.237795	0.0489048	4.86241	3.21967e-06	0.0172463	cg06415233	3	127410671	MGLL	3'UTR
cg27206140	0.300524	0.0618225	4.86107	3.23819e-06	0.0172463	cg27206140	17	727177	NXN	Body
cg07558704	0.201674	0.0415255	4.85664	3.30033e-06	0.0173519	cg07558704	2	73286489	SFXN5	Body
cg21314102	0.294117	0.0605564	4.85691	3.29649e-06	0.0173519	cg21314102	10	98064914	DNTT	Body
cg19765834	0.290946	0.05994	4.85396	3.33852e-06	0.0174409	cg19765834	6	36972003	FGD2	TSS1500
cg04982372	0.300936	0.0620791	4.84762	3.43035e-06	0.0174489	cg04982372	14	62049795	FLJ22447	Body
cg10488100	0.265644	0.0547695	4.85022	3.39239e-06	0.0174489	cg10488100	6	158441038	SYNJ2	5'UTR
cg16287740	0.318068	0.0656236	4.84685	3.44158e-06	0.0174489	cg16287740	7	128595046	TNPO3	3'UTR
cg23947874	0.151605	0.0312812	4.84653	3.44642e-06	0.0174489	cg23947874	12	49921719
cg24422865	0.300328	0.061925	4.84987	3.39749e-06	0.0174489	cg24422865	17	62002921
cg11518040	0.274162	0.0566272	4.84152	3.521e-06	0.0176091	cg11518040	19	11158716	SMARCA4	Body
cg16654610	0.369119	0.0762352	4.84185	3.51607e-06	0.0176091	cg16654610	4	471390	ZNF721	5'UTR	S_Shelf
cg21898734	0.263008	0.0543411	4.83994	3.54486e-06	0.017621	cg21898734	10	69531152
cg27377279	0.308709	0.0638171	4.83741	3.58347e-06	0.0177056	cg27377279	17	43490881	ARHGAP27	Body
cg00739471	0.428901	0.088798	4.83008	3.69748e-06	0.0180082	cg00739471	14	69415588	ACTN1	Body
cg01876183	0.292221	0.0604932	4.83064	3.68861e-06	0.0180082	cg01876183	20	43211328	PKIG	1stExon
cg02378491	0.244687	0.0507295	4.82336	3.805e-06	0.0180082	cg02378491	2	234288715	DGKD	Body
cg02445907	0.207287	0.0429799	4.82289	3.81273e-06	0.0180082	cg02445907	6	36294404	C6orf222	Body
cg09257665	0.29195	0.0605401	4.82242	3.82037e-06	0.0180082	cg09257665	22	33695774	LARGE	Body
cg14173325	0.303432	0.0628757	4.8259	3.76401e-06	0.0180082	cg14173325	17	44814810	NSF	Body
cg19040148	0.378211	0.0783272	4.8286	3.72088e-06	0.0180082	cg19040148	6	6617007	LY86	Body
cg24924051	0.259736	0.0538297	4.82514	3.7762e-06	0.0180082	cg24924051	3	32408427	CMTM8	Body
cg08163918	0.293878	0.0610012	4.81758	3.90005e-06	0.0182788	cg08163918	12	57628654	SHMT2	3'UTR	N_Shore
cg06643002	0.336528	0.0699121	4.81359	3.96694e-06	0.0182789	cg06643002	14	105735797	BRF1	Body	N_Shelf
cg08905753	0.33764	0.0701337	4.81424	3.95604e-06	0.0182789	cg08905753	6	32783347	HLA-DOB	Body
cg26417800	0.274211	0.0569377	4.81597	3.92689e-06	0.0182789	cg26417800	16	25084671
cg01475805	0.286904	0.0597085	4.80508	4.11334e-06	0.0184356	cg01475805	12	112430863	TMEM116	Body
cg02645716	0.309863	0.0644392	4.80861	4.05195e-06	0.0184356	cg02645716	15	59735681	FAM81A	5'UTR
cg05024762	0.32858	0.0683555	4.80693	4.08114e-06	0.0184356	cg05024762	10	104472143	ARL3	Body	N_Shore
cg14592365	0.276064	0.0574284	4.8071	4.07807e-06	0.0184356	cg14592365	11	111288100
cg17092391	0.287299	0.0597802	4.80592	4.09872e-06	0.0184356	cg17092391	7	73515902	LIMK1	Body
cg03832206	0.252673	0.0526114	4.80263	4.15641e-06	0.0185112	cg03832206	3	101715944	LOC152225	Body
cg14532224	0.128452	0.0267591	4.8003	4.1979e-06	0.0185112	cg14532224	22	22671606	BMS1P20	Body
cg26536319	0.269843	0.0562067	4.8009	4.18729e-06	0.0185112	cg26536319	16	67587126
cg27224881	0.17758	0.0370419	4.79402	4.31157e-06	0.0189107	cg27224881	15	33191698	FMN1	Body
cg01805855	0.235923	0.0492397	4.79133	4.36117e-06	0.0189259	cg01805855	13	31308361	ALOX5AP	TSS1500
cg24982017	0.288251	0.0601502	4.79218	4.34528e-06	0.0189259	cg24982017	6	151218701	MTHFD1L	Body
cg27526617	0.302317	0.0631148	4.78995	4.38674e-06	0.0189367	cg27526617	12	68876570
cg05992079	0.279288	0.0583338	4.78775	4.42786e-06	0.0189479	cg05992079	9	35650999	SIT1	TSS200	S_Shelf
cg09221159	0.312014	0.06519	4.78623	4.4566e-06	0.0189479	cg09221159	10	90031426
cg12506121	0.245743	0.051363	4.78443	4.49079e-06	0.0189479	cg12506121	12	50238076	BCDIN3D	TSS1500	S_Shore
cg16200808	0.326054	0.0681517	4.78423	4.49452e-06	0.0189479	cg16200808	7	44190259	GCK	Body
cg17697586	0.324181	0.067768	4.78369	4.50485e-06	0.0189479	cg17697586	15	83475212	FSD2	TSS1500	N_Shelf
cg00326300	0.292428	0.0612356	4.77546	4.66505e-06	0.0191312	cg00326300	1	33772032			N_Shore
cg04101217	0.228279	0.0477738	4.77833	4.60862e-06	0.0191312	cg04101217	1	246845391
cg04346861	0.290682	0.0608697	4.77548	4.66449e-06	0.0191312	cg04346861	2	240291097	HDAC4	5'UTR
cg15173196	-0.0213404	0.00446625	-4.77814	4.61231e-06	0.0191312	cg15173196	1	202311278	UBE2T	TSS200	Island
cg16186474	0.277884	0.0581893	4.77552	4.66381e-06	0.0191312	cg16186474	6	114076822
cg06016162	0.200946	0.0421117	4.77174	4.73915e-06	0.0193383	cg06016162	1	230400054	GALNT2	Body
cg15713224	0.242113	0.0507699	4.76882	4.79808e-06	0.0193695	cg15713224	2	43178769
cg16661042	0.375568	0.0787358	4.76997	4.7747e-06	0.0193695	cg16661042	15	100054579
cg17634650	0.256533	0.0538047	4.76786	4.81763e-06	0.0193695	cg17634650	4	10966220
cg26978854	0.224013	0.0470123	4.76499	4.87651e-06	0.0195106	cg26978854	7	47512240	TNS3	5'UTR
cg16495530	0.253989	0.0533279	4.76279	4.92223e-06	0.0195979	cg16495530	11	122597027	UBASH3B	Body
cg07524424	0.284041	0.0597314	4.7553	5.08066e-06	0.0197677	cg07524424	18	60773424
cg09897323	0.272564	0.0573055	4.75634	5.05847e-06	0.0197677	cg09897323	10	99131612	RRP12	Body
cg11812782	0.320522	0.0673613	4.75825	5.01767e-06	0.0197677	cg11812782	5	172220351
cg20055861	0.3088	0.0649259	4.75619	5.06167e-06	0.0197677	cg20055861	15	68055293	MAP2K5	Body
cg22783628	0.303505	0.0638275	4.75508	5.08538e-06	0.0197677	cg22783628	11	64914347
cg13625021	0.340431	0.0716249	4.75297	5.13105e-06	0.0198512	cg13625021	18	12750061	LOC100996324	TSS1500
cg26079745	0.32142	0.0677132	4.74679	5.2668e-06	0.0202807	cg26079745	3	113724620	KIAA1407	Body
cg06559756	0.240752	0.0507374	4.74507	5.30511e-06	0.0203327	cg06559756	17	65464297	PITPNC1	Body
cg03270085	0.123186	0.0259899	4.73975	5.42563e-06	0.0205072	cg03270085	14	102306745	PPP2R5C	Body
cg12144121	0.241373	0.0509042	4.74171	5.38097e-06	0.0205072	cg12144121	1	41367690
cg12241892	0.277046	0.0584405	4.74065	5.40496e-06	0.0205072	cg12241892	22	35730942	MIR3909	TSS1500
cg08369013	0.166533	0.0352097	4.72974	5.65947e-06	0.0212929	cg08369013	15	31693543			S_Shelf
cg06292310	0.300459	0.0636365	4.72149	5.85979e-06	0.0213607	cg06292310	11	68581324	CPT1A	Body
cg08259450	0.178547	0.0378131	4.72184	5.85108e-06	0.0213607	cg08259450	10	76869460	DUSP13	TSS1500	N_Shore
cg08986727	0.12023	0.0254597	4.72237	5.83794e-06	0.0213607	cg08986727	5	14489178	TRIO	Body	S_Shore
cg12185510	0.245449	0.0519822	4.72179	5.85238e-06	0.0213607	cg12185510	6	41992211	CCND3	5'UTR
cg13924015	0.241607	0.0511371	4.72469	5.78139e-06	0.0213607	cg13924015	9	107911118
cg15683107	0.323976	0.0686081	4.72212	5.84415e-06	0.0213607	cg15683107	6	186703	LOC285766	Body
cg17965495	0.296578	0.0627726	4.72464	5.78259e-06	0.0213607	cg17965495	3	194170224	ATP13A3	Body
cg06988399	0.314059	0.0666599	4.71137	6.11465e-06	0.0221911	cg06988399	4	84096454
cg00873906	0.261083	0.0554891	4.70512	6.27735e-06	0.0223319	cg00873906	13	49148448
cg03166160	0.257883	0.0548249	4.70376	6.31322e-06	0.0223319	cg03166160	6	43345603
cg04400594	0.287267	0.0610399	4.70622	6.24837e-06	0.0223319	cg04400594	4	39642189			S_Shore
cg12550229	0.292397	0.0621643	4.70362	6.31683e-06	0.0223319	cg12550229	4	103531828	NFKB1	Body
cg24736694	0.2767	0.0588071	4.70521	6.27487e-06	0.0223319	cg24736694	9	126097641
cg25736645	-0.0174927	0.00371872	-4.70396	6.30787e-06	0.0223319	cg25736645	19	47734805	BBC3	TSS1500	Island
cg01165928	0.307654	0.0654606	4.69984	6.41809e-06	0.022496	cg01165928	7	102082517	ORAI2	5'UTR
cg16800932	0.312868	0.0665671	4.70004	6.41257e-06	0.022496	cg16800932	10	47637564	ANTXRLP1	Body
cg15436385	0.253919	0.054045	4.69829	6.45981e-06	0.0225459	cg15436385	11	72858122			S_Shelf
cg03339956	0.200379	0.0426618	4.69693	6.49676e-06	0.0225788	cg03339956	10	114818235	TCF7L2	Body
cg04430871	0.182441	0.0388585	4.695	6.54952e-06	0.0226577	cg04430871	20	45396694
cg12477512	0.200027	0.0426279	4.69241	6.62126e-06	0.0226577	cg12477512	5	133797405
cg14314196	0.240463	0.0512809	4.68913	6.71285e-06	0.0226577	cg14314196	15	64235247	DAPK2	Body
cg21438477	0.309818	0.0660546	4.69032	6.67932e-06	0.0226577	cg21438477	17	19574366	ALDH3A2	Body
cg23018472	0.362451	0.0772563	4.69153	6.64552e-06	0.0226577	cg23018472	3	155236978	PLCH1	Body
cg26713363	0.242736	0.0517351	4.6919	6.63529e-06	0.0226577	cg26713363	6	13296066	LOC100130357	TSS1500
cg26950022	0.300607	0.064097	4.68988	6.69177e-06	0.0226577	cg26950022	1	230259000	GALNT2	Body
cg15662251	0.190339	0.0406086	4.68715	6.76871e-06	0.0226597	cg15662251	1	26197855	PAQR7	TSS200	N_Shelf
cg16990516	0.30236	0.0645035	4.6875	6.7589e-06	0.0226597	cg16990516	7	150146890	GIMAP8	TSS1500
cg10262316	0.228899	0.0488729	4.68357	6.87112e-06	0.0229091	cg10262316	3	72631596
cg21946473	0.116805	0.0249467	4.68218	6.91105e-06	0.0229489	cg21946473	22	46188349	ATXN10	Body
cg10485057	0.263409	0.056306	4.67817	7.02805e-06	0.0232433	cg10485057	8	9640656
cg16518729	0.193783	0.0414836	4.67132	7.23249e-06	0.0238234	cg16518729	17	80845575	TBCD	Body
cg10498814	0.28428	0.0608724	4.6701	7.26938e-06	0.0238491	cg10498814	2	86142098
cg10217889	0.190981	0.0409414	4.66475	7.43366e-06	0.0240937	cg10217889	5	143172149
cg11473412	0.275268	0.0590102	4.66476	7.43339e-06	0.0240937	cg11473412	8	124525772	FBXO32	Body
cg14014990	0.399889	0.0857007	4.66612	7.39142e-06	0.0240937	cg14014990	3	29321523	RBMS3	TSS1500
cg15527117	0.285235	0.0611585	4.66386	7.46144e-06	0.0240937	cg15527117	2	47952034
cg18065752	0.221376	0.0475178	4.65881	7.62042e-06	0.0243198	cg18065752	11	72887385
cg20576272	0.293955	0.0630895	4.65933	7.60371e-06	0.0243198	cg20576272	12	56601980	RNF41	Body
cg21316598	0.2829	0.0607029	4.66041	7.56977e-06	0.0243198	cg21316598	20	43210220	PKIG	TSS1500
cg06097220	0.321651	0.0691231	4.65331	7.79738e-06	0.0247882	cg06097220	4	81797139	C4orf22	Body
cg10097977	0.249907	0.0537324	4.65095	7.8743e-06	0.024936	cg10097977	22	33670007	LARGE	3'UTR
cg05870818	0.24993	0.0537538	4.64954	7.92081e-06	0.0249605	cg05870818	19	7765019	FCER2	TSS1500
cg09498234	0.413947	0.0890424	4.64887	7.94289e-06	0.0249605	cg09498234	12	8731989
cg15869923	0.214892	0.0462609	4.64522	8.06458e-06	0.0252462	cg15869923	20	36405121	CTNNBL1	Body
cg14060402	0.296842	0.0639368	4.64273	8.14856e-06	0.0254121	cg14060402	9	37141146	ZCCHC7	Body
cg07821160	0.0543922	0.0117179	4.64182	8.17968e-06	0.0254125	cg07821160	1	28504285	PTAFR	TSS1500
cg00659453	0.185864	0.0401078	4.63412	8.44614e-06	0.025568	cg00659453	17	20208448	SPECC1	Body
cg00663986	0.259187	0.0559231	4.63471	8.42532e-06	0.025568	cg00663986	17	80866232	TBCD	Body	S_Shelf
cg03477049	0.150317	0.0324374	4.63407	8.44795e-06	0.025568	cg03477049	18	30347555	KLHL14	Body	N_Shelf
cg10512886	0.188375	0.0406083	4.63882	8.28242e-06	0.025568	cg10512886	12	54779367	ZNF385A	Body
cg19982061	0.218436	0.0470964	4.63805	8.30898e-06	0.025568	cg19982061	3	46970947	CCDC12	Body
cg20005536	0.26987	0.0582347	4.63419	8.44371e-06	0.025568	cg20005536	1	49255621	AGBL4	Body
cg24368124	0.354672	0.0765106	4.63559	8.39445e-06	0.025568	cg24368124	11	65918985	PACS1	Body
cg20250250	0.350141	0.075615	4.63057	8.57161e-06	0.0258469	cg20250250	14	100479169
cg06323049	0.312767	0.0676137	4.62579	8.74345e-06	0.026111	cg06323049	16	28943094	CD19	TSS200
cg24908346	0.234545	0.0506911	4.62696	8.70133e-06	0.026111	cg24908346	22	40346570	GRAP2	5'UTR
cg25904998	0.294963	0.0637692	4.62548	8.7547e-06	0.026111	cg25904998	6	155662007
cg27298291	0.32262	0.0697878	4.62287	8.85039e-06	0.0263008	cg27298291	2	17986054
cg02566312	0.355441	0.0769451	4.61941	8.97838e-06	0.0265848	cg02566312	3	169589175	LRRC31	TSS1500
cg16210395	0.32929	0.0713292	4.61648	9.08819e-06	0.0268131	cg16210395	15	57802103	CGNL1	Body
cg03168886	0.320767	0.0695227	4.61385	9.18778e-06	0.0268175	cg03168886	8	22387548	PPP3CC	Body
cg16160471	0.268806	0.0582563	4.6142	9.17457e-06	0.0268175	cg16160471	6	13296758	LOC100130357	TSS1500
cg21128959	0.255569	0.0553841	4.61447	9.16409e-06	0.0268175	cg21128959	18	57523136
cg25169641	-0.0124942	0.0027098	-4.61075	9.30663e-06	0.0270681	cg25169641	17	43225227	HEXIM1	1stExon	Island
cg04781080	0.227544	0.0493996	4.60619	9.48433e-06	0.0271793	cg04781080	15	68924114	CORO2B	Body
cg06600229	0.243924	0.0529546	4.60629	9.48034e-06	0.0271793	cg06600229	1	153661410	NPR1	ExonBnd	N_Shore
cg24367295	0.249664	0.0541878	4.60739	9.43723e-06	0.0271793	cg24367295	16	27773209	KIAA0556	Body
cg24615666	0.25926	0.0562803	4.60658	9.46904e-06	0.0271793	cg24615666	4	146016366	ANAPC10	Body	N_Shelf
cg27143412	0.200921	0.0436261	4.60552	9.51055e-06	0.0271793	cg27143412	11	64395143	NRXN2	Body	N_Shelf
cg01770799	0.283093	0.0614926	4.6037	9.58282e-06	0.0272141	cg01770799	16	85951663	IRF8	Body
cg08442681	0.277958	0.0603918	4.60258	9.62734e-06	0.0272141	cg08442681	5	66491336	CD180	Body
cg10066748	0.241935	0.0525895	4.60043	9.71307e-06	0.0272141	cg10066748	13	110386825
cg13169662	0.319503	0.069439	4.60121	9.68206e-06	0.0272141	cg13169662	21	44817653			N_Shore
cg18584881	0.231179	0.0502359	4.60186	9.6558e-06	0.0272141	cg18584881	9	91392228
cg18669481	0.327268	0.0711674	4.59857	9.78817e-06	0.0272141	cg18669481	4	124570724
cg22849677	0.334427	0.0727122	4.59933	9.75771e-06	0.0272141	cg22849677	1	226874745	ITPKB	Body
cg26696655	0.223049	0.0485037	4.59859	9.78732e-06	0.0272141	cg26696655	5	124021405	ZNF608	Body
cg24211276	0.427425	0.0929819	4.59686	9.85766e-06	0.0273147	cg24211276	14	100952457	WDR25	Body
cg06475245	0.126534	0.0275441	4.59389	9.97967e-06	0.0275597	cg06475245	12	111105936	HVCN1	Body
cg09035609	0.220953	0.0481156	4.59212	1.00529e-05	0.0275761	cg09035609	11	9877530	LOC101928008	Body
cg22608691	0.274537	0.0597767	4.5927	1.00289e-05	0.0275761	cg22608691	5	131335422	ACSL6	Body
cg08763102	0.208347	0.0454166	4.58746	1.02485e-05	0.027926	cg08763102	4	3079751	HTT	Body	S_Shelf
cg14875206	0.278324	0.0606675	4.58769	1.02386e-05	0.027926	cg14875206	17	46120772
cg05062263	0.314355	0.0685483	4.58588	1.03155e-05	0.0280154	cg05062263	8	9577928	TNKS	Body
cg01339704	-0.186181	0.0407091	-4.57344	1.08592e-05	0.0284579	cg01339704	17	4488235	SMTNL2	1stExon	Island
cg03100639	0.231782	0.0506113	4.57965	1.05844e-05	0.0284579	cg03100639	16	31483137	TGFB1I1	TSS1500	N_Shore
cg03324175	0.289119	0.0631677	4.577	1.07007e-05	0.0284579	cg03324175	11	61124464	CYBASC3	TSS200
cg05524458	0.256192	0.0559787	4.5766	1.07186e-05	0.0284579	cg05524458	5	10566782	ANKRD33B	Body	S_Shore
cg07651551	-0.357955	0.0781576	-4.57991	1.05732e-05	0.0284579	cg07651551	5	96191390
cg08440987	0.285896	0.0625125	4.57342	1.08601e-05	0.0284579	cg08440987	11	128479784
cg15087459	-0.357011	0.0780238	-4.57567	1.07598e-05	0.0284579	cg15087459	12	95400186			S_Shelf
cg16636885	-0.378976	0.0828307	-4.57531	1.07758e-05	0.0284579	cg16636885	1	159252119
cg18452449	0.223818	0.048898	4.57724	1.06902e-05	0.0284579	cg18452449	3	52260671	TLR9	TSS1500
cg22867657	0.305576	0.0667663	4.57679	1.071e-05	0.0284579	cg22867657	2	16802329	FAM49A	5'UTR
cg26609776	0.276295	0.060393	4.57495	1.07915e-05	0.0284579	cg26609776	2	45955703	PRKCE	Body
cg05450916	0.241752	0.0528783	4.57186	1.09301e-05	0.0284597	cg05450916	3	30684783	TGFBR2	Body
cg07434082	0.212244	0.0464173	4.57252	1.09003e-05	0.0284597	cg07434082	13	111839104	ARHGEF7	TSS200
cg00566623	0.230399	0.0504264	4.56902	1.10588e-05	0.0286131	cg00566623	7	65274558
cg16958493	0.267237	0.0584836	4.56944	1.10396e-05	0.0286131	cg16958493	9	37324327	ZCCHC7	Body
cg25089625	0.29406	0.0643773	4.56776	1.11163e-05	0.0286714	cg25089625	11	95918334	MAML2	Body
cg04427426	0.173703	0.0381151	4.55734	1.16039e-05	0.0287536	cg04427426	7	27088136
cg05080444	0.317158	0.0694668	4.56561	1.12155e-05	0.0287536	cg05080444	1	8749780	RERE	5'UTR
cg05579731	0.320259	0.0701912	4.56267	1.13521e-05	0.0287536	cg05579731	11	61648132	FADS3	Body
cg07134065	-0.0342937	0.00752051	-4.56003	1.14761e-05	0.0287536	cg07134065	3	13921803	WNT7A	TSS200	Island
cg07390370	0.266156	0.058395	4.55786	1.1579e-05	0.0287536	cg07390370	22	43036196	ATP5L2	1stExon
cg07753717	0.276882	0.0606963	4.56176	1.13944e-05	0.0287536	cg07753717	22	46636223	PPARA	3'UTR
cg12203456	0.267171	0.0585755	4.56115	1.14233e-05	0.0287536	cg12203456	2	9689597	ADAM17	Body
cg14531304	0.236183	0.0517513	4.56382	1.12985e-05	0.0287536	cg14531304	1	211870586
cg16010403	0.211612	0.046429	4.55776	1.15838e-05	0.0287536	cg16010403	5	157234870	CLINT1	Body
cg21141089	0.270764	0.0593582	4.56153	1.14055e-05	0.0287536	cg21141089	17	46949704
cg24384486	0.262878	0.0576739	4.558	1.15722e-05	0.0287536	cg24384486	4	6972330	TBC1D14	Body
cg26707052	0.214727	0.0470788	4.56102	1.14296e-05	0.0287536	cg26707052	11	13250995
cg26787217	0.274939	0.0603186	4.55811	1.15671e-05	0.0287536	cg26787217	15	44267249	FRMD5	Body
cg02317848	0.248263	0.0545189	4.55371	1.17785e-05	0.0290982	cg02317848	21	45137152			N_Shore
cg25661677	0.266042	0.0584429	4.55217	1.1853e-05	0.0291944	cg25661677	7	120820850	CPED1	Body
cg02959816	0.369022	0.0810922	4.55065	1.19274e-05	0.0292897	cg02959816	19	16829666	NWD1	TSS1500
cg09794722	0.254485	0.0559335	4.54978	1.19701e-05	0.0293068	cg09794722	22	33916175	LARGE	Body
cg00414565	0.260848	0.0573783	4.54611	1.21521e-05	0.0295329	cg00414565	12	69291229	CPM	Body
cg02895588	0.392553	0.0863578	4.54566	1.21745e-05	0.0295329	cg02895588	6	485915	EXOC2	3'UTR
cg02988730	0.286693	0.0630636	4.54609	1.21531e-05	0.0295329	cg02988730	1	110167509	AMPD2	Body
cg12123829	0.287595	0.0632868	4.5443	1.22425e-05	0.0295329	cg12123829	18	33595773	RPRD1A	Body
cg18698026	0.313823	0.069051	4.5448	1.22177e-05	0.0295329	cg18698026	9	37144929	ZCCHC7	Body
cg09434536	0.284001	0.062537	4.54133	1.2393e-05	0.0297212	cg09434536	15	70614790
cg19098793	-0.0141552	0.00311679	-4.54159	1.23798e-05	0.0297212	cg19098793	7	1609793	KIAA1908	Body	Island
cg00417823	0.228143	0.0502691	4.53843	1.25412e-05	0.0299889	cg00417823	16	56330268	GNAO1	Body
cg08156015	0.328323	0.0723603	4.53734	1.25975e-05	0.0300359	cg08156015	7	139408541	HIPK2	Body
cg05816398	0.246232	0.0542767	4.5366	1.26359e-05	0.0300401	cg05816398	7	104623427			N_Shore
cg20618826	0.243945	0.0537923	4.53495	1.27217e-05	0.0301566	cg20618826	10	81148896	ZCCHC24	Body	S_Shelf
cg13200575	0.325697	0.0718524	4.53286	1.28313e-05	0.0303288	cg13200575	17	38096571
cg02053451	0.262906	0.0580525	4.52877	1.30482e-05	0.0303991	cg02053451	2	47922605
cg07959027	0.253192	0.0559147	4.52818	1.30797e-05	0.0303991	cg07959027	8	11351835	BLK	1stExon
cg09445967	0.213446	0.0471298	4.5289	1.30408e-05	0.0303991	cg09445967	11	60634850	ZP1	TSS200
cg14433165	0.3287	0.072591	4.52811	1.30834e-05	0.0303991	cg14433165	8	28911793
cg20259210	0.257378	0.0568359	4.52845	1.30654e-05	0.0303991	cg20259210	1	167620788	RCSD1	Body
cg24149178	0.155627	0.0343528	4.53026	1.29687e-05	0.0303991	cg24149178	6	42883584	PTCRA	TSS200	S_Shelf
cg04056617	0.326241	0.0720703	4.52671	1.31585e-05	0.0304873	cg04056617	20	49432062	BCAS4	Body
cg03161912	0.201453	0.0445341	4.52357	1.33288e-05	0.0305937	cg03161912	5	133229901
cg04055913	0.224334	0.0496048	4.52244	1.33909e-05	0.0305937	cg04055913	15	44173036	FRMD5	Body
cg18263670	0.112344	0.0248408	4.52258	1.33833e-05	0.0305937	cg18263670	2	134707882
cg19755815	0.275591	0.060903	4.52507	1.32471e-05	0.0305937	cg19755815	17	80873572	TBCD	Body	S_Shelf
cg20139871	0.244305	0.0540143	4.52296	1.33621e-05	0.0305937	cg20139871	11	59039430
cg04283136	0.175881	0.0389166	4.51943	1.35566e-05	0.0308007	cg04283136	4	141664717	TBC1D9	Body
cg23233468	-0.0281233	0.00622197	-4.51999	1.35254e-05	0.0308007	cg23233468	17	37027923	LASP1	5'UTR	S_Shore
cg01389668	0.274912	0.0610577	4.5025	1.4528e-05	0.0309343	cg01389668	11	92952840
cg02156708	0.215996	0.0479841	4.5014	1.45934e-05	0.0309343	cg02156708	3	119605081	GSK3B	Body
cg03595776	0.268911	0.0597185	4.50298	1.44997e-05	0.0309343	cg03595776	6	6765393
cg04046247	0.295278	0.0654804	4.50942	1.41232e-05	0.0309343	cg04046247	11	67358098
cg04090409	0.219438	0.0486978	4.50611	1.43152e-05	0.0309343	cg04090409	4	153109679
cg04534320	0.258506	0.0573947	4.504	1.44392e-05	0.0309343	cg04534320	17	56002984	CUEDC1	5'UTR
cg05187549	0.290786	0.0644466	4.51205	1.39723e-05	0.0309343	cg05187549	5	138904075
cg05302721	0.222555	0.049422	4.50316	1.44887e-05	0.0309343	cg05302721	20	16009730	MACROD2	Body
cg08747931	0.30737	0.0682086	4.50632	1.43029e-05	0.0309343	cg08747931	1	222014008	LOC101929771	TSS200
cg09372614	0.252158	0.0559769	4.50468	1.43991e-05	0.0309343	cg09372614	13	114909276			N_Shelf
cg10295477	0.307873	0.0682549	4.51064	1.40527e-05	0.0309343	cg10295477	4	53567487
cg10718835	0.296355	0.0658124	4.50302	1.4497e-05	0.0309343	cg10718835	13	21046726	CRYL1	Body
cg10729236	0.233133	0.0516415	4.51445	1.38357e-05	0.0309343	cg10729236	14	56169332
cg12627726	0.236517	0.0523744	4.51589	1.37545e-05	0.0309343	cg12627726	1	41290409	KCNQ4	Body
cg12880295	0.333265	0.0740295	4.50179	1.457e-05	0.0309343	cg12880295	7	47661289	LINC01447	TSS1500
cg13331446	0.177331	0.0393525	4.50622	1.4309e-05	0.0309343	cg13331446	5	96210904	ERAP2	TSS1500
cg14471540	0.301751	0.0669132	4.50958	1.41137e-05	0.0309343	cg14471540	8	130596505	CCDC26	Body
cg18455946	0.271886	0.0603446	4.50556	1.43474e-05	0.0309343	cg18455946	1	221390578
cg18887769	0.302119	0.0668989	4.51605	1.37456e-05	0.0309343	cg18887769	14	22945181
cg19636156	0.233423	0.0518604	4.50099	1.46179e-05	0.0309343	cg19636156	2	7088067	RNF144A	5'UTR
cg22036538	0.250036	0.0555362	4.50221	1.45452e-05	0.0309343	cg22036538	12	6554051	CD27	1stExon
cg22879476	0.323908	0.0718542	4.50786	1.42137e-05	0.0309343	cg22879476	21	39114939	KCNJ6	Body
cg23766561	0.241807	0.0535536	4.51523	1.37914e-05	0.0309343	cg23766561	3	73002225	GXYLT2	Body
cg23786157	0.254083	0.0564073	4.50443	1.4414e-05	0.0309343	cg23786157	12	68406574	IFNG-AS1	Body
cg24562595	0.248548	0.055224	4.50072	1.46338e-05	0.0309343	cg24562595	18	45517470
cg27210863	0.252917	0.0561855	4.50146	1.45895e-05	0.0309343	cg27210863	10	82299606	SH2D4B	TSS1500	S_Shelf
cg27654356	0.191084	0.0423297	4.51418	1.38511e-05	0.0309343	cg27654356	9	2728708	KCNV2	Body
cg06593991	0.246138	0.0547063	4.49926	1.47213e-05	0.0310254	cg06593991	16	24989622	ARHGAP17	Body
cg09035857	0.238453	0.0530043	4.49874	1.47525e-05	0.0310254	cg09035857	22	22189326	MAPK1	Body
cg02162443	0.197675	0.0440137	4.49121	1.52126e-05	0.0314369	cg02162443	20	19687393	SLC24A3	Body
cg03224259	0.287429	0.063999	4.49115	1.52165e-05	0.0314369	cg03224259	8	123801550	ZHX2	5'UTR
cg05475515	0.351346	0.0782156	4.49202	1.51625e-05	0.0314369	cg05475515	7	2932384
cg07433769	0.305587	0.067996	4.49418	1.50293e-05	0.0314369	cg07433769	18	13620827	C18orf1	TSS200
cg13318911	0.224681	0.0500031	4.49335	1.50806e-05	0.0314369	cg13318911	22	17747817	CECR3	TSS200
cg16815651	0.293619	0.0653334	4.49416	1.50308e-05	0.0314369	cg16815651	10	1466996	ADARB2	Body
cg26564960	0.237792	0.052942	4.49155	1.51916e-05	0.0314369	cg26564960	1	6082758			N_Shelf
cg12096354	0.145575	0.0324219	4.49001	1.52873e-05	0.0315038	cg12096354	15	70816640
cg01778030	0.211345	0.0471015	4.487	1.54755e-05	0.0316034	cg01778030	2	60281026
cg10016973	0.378233	0.0842995	4.48678	1.54898e-05	0.0316034	cg10016973	6	53794529	LOC101927189	TSS1500
cg11141166	0.244083	0.0543931	4.48738	1.54516e-05	0.0316034	cg11141166	3	31750713	OSBPL10-AS1	Body
cg27479267	0.176469	0.0393291	4.48699	1.54766e-05	0.0316034	cg27479267	8	41703005	ANK1	Body
cg03733278	0.198656	0.0443159	4.48271	1.57482e-05	0.0316582	cg03733278	22	20760922	ZNF74	Body	Island
cg10321486	0.193956	0.043254	4.48412	1.56586e-05	0.0316582	cg10321486	1	184580661	C1orf21	Body
cg16325984	0.27563	0.0614872	4.48273	1.57474e-05	0.0316582	cg16325984	2	240291068	HDAC4	5'UTR
cg19078186	-0.0190346	0.00424522	-4.48377	1.56808e-05	0.0316582	cg19078186	8	87526527	CPNE3	TSS200	N_Shore
cg19134288	0.135605	0.030244	4.48369	1.56855e-05	0.0316582	cg19134288	4	40304957
cg27299047	0.186435	0.0415834	4.48341	1.57038e-05	0.0316582	cg27299047	7	2103248	MAD1L1	Body	N_Shelf
cg03755131	0.231408	0.0516476	4.48053	1.58889e-05	0.0317058	cg03755131	10	134447036	INPP5A	Body
cg16504933	0.178833	0.0399046	4.48153	1.58245e-05	0.0317058	cg16504933	11	45116742	PRDM11	Body
cg19412793	0.27994	0.0624874	4.47995	1.59265e-05	0.0317058	cg19412793	5	1133408
cg21010715	0.417199	0.0931112	4.48065	1.5881e-05	0.0317058	cg21010715	3	99378992	COL8A1	5'UTR
cg08399082	0.248355	0.055447	4.47914	1.59786e-05	0.0317324	cg08399082	15	40215131			S_Shore
cg04074908	0.220327	0.0492298	4.47548	1.62184e-05	0.0319606	cg04074908	6	44101190	TMEM63B	5'UTR
cg15169428	0.319005	0.0712859	4.47501	1.62493e-05	0.0319606	cg15169428	3	16880306
cg26434400	0.0715266	0.0159811	4.47569	1.62049e-05	0.0319606	cg26434400	6	31833072	SLC44A4	Body	S_Shelf
cg26854931	0.25429	0.0568071	4.47637	1.616e-05	0.0319606	cg26854931	1	228332360	GUK1	5'UTR	S_Shelf
cg01584932	-0.395291	0.0883731	-4.47299	1.63839e-05	0.0321481	cg01584932	2	74708767	TTC31	TSS1500	N_Shore
cg02064830	0.278993	0.0624089	4.47041	1.65565e-05	0.0323135	cg02064830	19	17637930	FAM129C	Body
cg11256132	0.264142	0.0590845	4.47058	1.6545e-05	0.0323135	cg11256132	1	244515893	C1orf100	TSS200
cg21102668	0.298133	0.066697	4.46996	1.65864e-05	0.0323135	cg21102668	3	31750687	OSBPL10-AS1	Body
cg04786323	0.203416	0.045525	4.46822	1.6704e-05	0.0324656	cg04786323	9	117124991	AKNA	Body
cg02000623	0.166376	0.0372569	4.46563	1.68804e-05	0.0326388	cg02000623	18	55513061
cg04782928	0.255905	0.0573564	4.46167	1.71542e-05	0.0326388	cg04782928	10	45445921	TMEM72-AS1	Body
cg04828493	0.275483	0.0617642	4.46024	1.7254e-05	0.0326388	cg04828493	13	111328783	CARS2	Body	N_Shelf
cg06184361	0.202391	0.0453475	4.46312	1.70536e-05	0.0326388	cg06184361	1	226559034	PARP1	Body
cg13761364	0.26126	0.0585812	4.45979	1.72855e-05	0.0326388	cg13761364	9	140325278	NOXA1	Body
cg14484016	0.269513	0.0604058	4.46171	1.71518e-05	0.0326388	cg14484016	1	180915632
cg14587889	0.258678	0.057969	4.46234	1.71075e-05	0.0326388	cg14587889	8	81051024	TPD52	Body
cg16176495	0.272085	0.0609827	4.46168	1.71538e-05	0.0326388	cg16176495	2	193016788	TMEFF2	Body
cg16411369	0.267724	0.0600027	4.46186	1.71411e-05	0.0326388	cg16411369	6	6933384
cg18358155	0.291989	0.0654118	4.46387	1.70019e-05	0.0326388	cg18358155	12	113609660	DDX54	Body
cg19372952	0.183606	0.0411623	4.46053	1.72338e-05	0.0326388	cg19372952	6	87884827	ZNF292	Body
cg23746050	0.277233	0.0621446	4.4611	1.71938e-05	0.0326388	cg23746050	11	69063559	MYEOV	Body
cg26800884	0.120341	0.0269857	4.45944	1.73105e-05	0.0326388	cg26800884	4	39448008	KLB	Body	N_Shore
cg16073092	0.249967	0.0560655	4.45848	1.73778e-05	0.0326907	cg16073092	5	64368765
cg08939052	0.25949	0.0582854	4.45206	1.78361e-05	0.0333996	cg08939052	1	59491890
cg14102807	0.280984	0.0631074	4.45248	1.78059e-05	0.0333996	cg14102807	16	28943677	CD19	Body
cg08708790	0.254511	0.0571789	4.45113	1.79031e-05	0.0334487	cg08708790	16	22176873			S_Shelf
cg12548216	0.302948	0.0680941	4.44896	1.80614e-05	0.0336677	cg12548216	3	48017812	MAP4	Body
cg13132267	0.237773	0.0534661	4.44717	1.81927e-05	0.0338356	cg13132267	2	207986989	KLF7	Body
cg14669309	0.269878	0.0607343	4.44359	1.84586e-05	0.0342524	cg14669309	14	96177915	TCL1A	3'UTR	N_Shelf
cg00871371	0.276241	0.0621836	4.44235	1.85514e-05	0.034347	cg00871371	17	75371476	2021-09-09	5'UTR	S_Shore
cg10427868	0.187471	0.0422071	4.44168	1.86013e-05	0.0343617	cg10427868	10	80936798	ZMIZ1	5'UTR
cg00894890	0.328293	0.0739457	4.43965	1.8755e-05	0.0344237	cg00894890	19	38470250	SIPA1L3	5'UTR
cg23019125	0.21595	0.0486421	4.43957	1.87608e-05	0.0344237	cg23019125	17	78820391	RPTOR	Body	S_Shore
cg25949954	0.127981	0.0288223	4.44034	1.87028e-05	0.0344237	cg25949954	3	72207452	LINC00870	Body
cg05265707	0.319747	0.0721079	4.43429	1.91659e-05	0.0350887	cg05265707	5	157986062
cg11078674	0.259681	0.0585697	4.4337	1.9211e-05	0.0350929	cg11078674	14	73030458	RGS6	3'UTR
cg03641763	0.218148	0.0492102	4.43299	1.92664e-05	0.0351159	cg03641763	6	107113728	QRSL1	Body
cg08610801	0.331197	0.0747533	4.43053	1.94587e-05	0.0353876	cg08610801	2	20277536
cg10852119	0.291368	0.0657866	4.42899	1.95805e-05	0.0355304	cg10852119	6	159516272
cg05149279	0.299763	0.0677059	4.42744	1.97035e-05	0.0356118	cg05149279	6	88851938	CNR1	3'UTR
cg24784245	0.267609	0.0604448	4.42733	1.97122e-05	0.0356118	cg24784245	2	135019597	MGAT5	Body
cg04544220	0.292259	0.0660275	4.42632	1.97928e-05	0.0356788	cg04544220	15	40699840	IVD	Body	S_Shore
cg09832075	0.278879	0.0630237	4.42498	1.98998e-05	0.0357931	cg09832075	16	14759825	BFAR	Body
cg06945974	0.301122	0.0680599	4.42436	1.99496e-05	0.0358042	cg06945974	8	53206553	ST18	5'UTR
cg25915940	0.219428	0.0496356	4.42078	2.02402e-05	0.0362464	cg25915940	11	20044340	NAV2	1stExon
cg17616967	0.238158	0.0538896	4.41938	2.0355e-05	0.0363725	cg17616967	2	234234525	SAG	Body
cg09907225	0.289978	0.0656756	4.41531	2.06914e-05	0.0368133	cg09907225	5	122038079	LOC101927379	Body
cg12939006	0.128513	0.0291058	4.41537	2.06866e-05	0.0368133	cg12939006	8	29919769
cg01457359	0.15396	0.0348892	4.41281	2.09005e-05	0.0371048	cg01457359	2	3426140	TRAPPC12	Body
cg08168943	0.217075	0.0491995	4.41213	2.09577e-05	0.037126	cg08168943	1	17513684
cg05783053	0.254268	0.0576493	4.4106	2.10877e-05	0.0372758	cg05783053	11	78021613	GAB2	5'UTR
cg11145899	0.19451	0.0441115	4.40951	2.11807e-05	0.0373597	cg11145899	3	128778725	GP9	TSS1500
cg24426483	0.252247	0.057215	4.40875	2.12452e-05	0.0373929	cg24426483	2	20738271
cg20705070	0.33021	0.0749369	4.40652	2.14372e-05	0.0374895	cg20705070	14	89737421	FOXN3	Body
cg20741105	0.338663	0.0768425	4.40723	2.13753e-05	0.0374895	cg20741105	7	43686889	C7orf44	Body
cg21199638	0.25865	0.0586911	4.40697	2.13977e-05	0.0374895	cg21199638	15	74689453
cg15120525	0.401616	0.0912056	4.40342	2.17063e-05	0.0378793	cg15120525	3	188108233	LPP	5'UTR
cg00616028	0.118162	0.0268441	4.40179	2.18483e-05	0.0380131	cg00616028	14	89652402	FOXN3	Body
cg05263883	0.226458	0.0514565	4.40096	2.19219e-05	0.0380131	cg05263883	19	55173353	LILRB4	TSS1500
cg16686279	0.282487	0.0641805	4.40145	2.18787e-05	0.0380131	cg16686279	1	4087226
cg15009310	0.274935	0.0624805	4.40034	2.19766e-05	0.0380274	cg15009310	6	44592108
cg27101620	0.222497	0.0505881	4.39821	2.2165e-05	0.0382728	cg27101620	2	12217126	LOC100506457	Body
cg15822328	0.237363	0.0539869	4.39667	2.23033e-05	0.0382857	cg15822328	1	1072197			N_Shore
cg17933764	0.244185	0.0555359	4.39689	2.22836e-05	0.0382857	cg17933764	17	27069671	TRAF4	TSS1500	N_Shore
cg19900314	0.228713	0.0520227	4.39642	2.23259e-05	0.0382857	cg19900314	12	27728757	PPFIBP1	5'UTR
cg20723459	0.334564	0.0761056	4.39604	2.23592e-05	0.0382857	cg20723459	12	54147761	CISTR	Body	S_Shelf
cg20233834	0.272381	0.0619756	4.39498	2.24553e-05	0.0383701	cg20233834	7	50189155	C7orf72	Body
cg19265110	0.336748	0.0766812	4.39153	2.27685e-05	0.0388243	cg19265110	14	102240987	PPP2R5C	Body
cg01008670	0.397083	0.0904868	4.3883	2.30659e-05	0.0388545	cg01008670	6	135770698	AHI1	Body
cg04747245	0.246858	0.0562806	4.38621	2.32599e-05	0.0388545	cg04747245	7	30197130	MTURN	Body
cg05558930	0.265124	0.0604353	4.38691	2.31943e-05	0.0388545	cg05558930	2	130915207	SMPD4	Body
cg06083001	0.267864	0.0610653	4.38652	2.32312e-05	0.0388545	cg06083001	1	41478189	CTPS	3'UTR
cg06895218	0.330792	0.0753928	4.38759	2.31317e-05	0.0388545	cg06895218	6	151558246			N_Shelf
cg14933225	0.241992	0.0551454	4.38825	2.30697e-05	0.0388545	cg14933225	7	55595157	VOPP1	Body
cg17469906	0.272773	0.0621529	4.38873	2.30253e-05	0.0388545	cg17469906	12	9480222
cg21615583	-0.0641158	0.0146031	-4.39056	2.28571e-05	0.0388545	cg21615583	2	219866512	MIR375	TSS200	Island
cg25423145	0.249398	0.0568248	4.3889	2.30104e-05	0.0388545	cg25423145	17	43513233			S_Shelf
cg25546329	-0.0827681	0.0188694	-4.38637	2.32448e-05	0.0388545	cg25546329	19	40175243	LGALS17A	Body
cg01063912	0.261605	0.0597427	4.37887	2.39548e-05	0.0389972	cg01063912	7	55595262	VOPP1	Body
cg03151856	0.0797396	0.0182033	4.3805	2.37983e-05	0.0389972	cg03151856	1	53925055	DMRTB1	TSS200	N_Shore
cg03742250	0.261502	0.0596598	4.38322	2.35405e-05	0.0389972	cg03742250	17	74550235			N_Shelf
cg06154315	0.231418	0.0528392	4.37966	2.38786e-05	0.0389972	cg06154315	12	113436953	OAS2	Body
cg07091793	0.250863	0.057245	4.38226	2.36311e-05	0.0389972	cg07091793	10	6362483
cg08846579	0.260327	0.0594006	4.38257	2.36017e-05	0.0389972	cg08846579	6	14090363
cg10729706	0.228921	0.0522548	4.38086	2.37643e-05	0.0389972	cg10729706	X	118830530			S_Shelf
cg10901187	0.312113	0.0712137	4.38276	2.35837e-05	0.0389972	cg10901187	9	6693073
cg13988359	0.253209	0.0577891	4.3816	2.3694e-05	0.0389972	cg13988359	3	130635871	ATP2C1	5'UTR
cg14664835	0.270554	0.061742	4.38201	2.36547e-05	0.0389972	cg14664835	16	85978880			N_Shelf
cg19905757	0.254449	0.0580627	4.38232	2.36256e-05	0.0389972	cg19905757	15	68924127	CORO2B	Body
cg26625593	0.230893	0.0527152	4.38	2.38462e-05	0.0389972	cg26625593	10	98460747	PIK3AP1	Body
cg27652546	0.256701	0.0586239	4.37878	2.39634e-05	0.0389972	cg27652546	2	102606859	IL1R2	TSS1500
cg03431669	0.259182	0.0592121	4.37717	2.41182e-05	0.0391653	cg03431669	17	62004942
cg17281697	0.340825	0.0778722	4.37671	2.41623e-05	0.0391653	cg17281697	2	208367963
cg02146228	0.194767	0.0445168	4.37514	2.43152e-05	0.0393258	cg02146228	14	75401904
cg13780249	0.286574	0.0655071	4.37471	2.43572e-05	0.0393258	cg13780249	3	52844371
cg24635600	0.276709	0.0632601	4.37415	2.44117e-05	0.0393364	cg24635600	15	45340816	SORD	Body
cg00136413	0.343965	0.0787383	4.36845	2.4975e-05	0.0394687	cg00136413	6	71507603	SMAP1	Body
cg00204375	0.24254	0.055476	4.37197	2.46254e-05	0.0394687	cg00204375	14	104150951	KLC1	Body
cg01519406	0.196576	0.0449929	4.36906	2.49143e-05	0.0394687	cg01519406	14	101538088	MEG9	Body
cg02371766	0.333771	0.0763299	4.37274	2.45497e-05	0.0394687	cg02371766	12	92839290
cg09073497	0.258333	0.0591229	4.36942	2.48785e-05	0.0394687	cg09073497	12	14344799
cg11673734	-0.279859	0.0640356	-4.37036	2.47848e-05	0.0394687	cg11673734	10	125187143
cg17346150	0.172643	0.0395202	4.36847	2.49731e-05	0.0394687	cg17346150	13	99437772
cg18007007	0.289277	0.0661716	4.37161	2.4661e-05	0.0394687	cg18007007	7	25861083
cg22524197	0.288732	0.066081	4.36937	2.48837e-05	0.0394687	cg22524197	4	145556533
cg26552743	0.284565	0.0651361	4.36877	2.49433e-05	0.0394687	cg26552743	11	58826414			N_Shelf
cg19032699	0.207621	0.0475568	4.36575	2.52465e-05	0.0398211	cg19032699	1	201392026	TNNI1	TSS1500
cg17788011	0.31379	0.0719122	4.36352	2.54725e-05	0.0400236	cg17788011	2	60618555
cg26735869	0.278897	0.0639114	4.3638	2.54438e-05	0.0400236	cg26735869	11	82746732	RAB30	TSS1500
cg02083707	0.145149	0.0332793	4.36152	2.56769e-05	0.0400702	cg02083707	11	104654124
cg04252938	0.220728	0.0506103	4.36132	2.56976e-05	0.0400702	cg04252938	16	88101013	BANP	Body	N_Shore
cg14575739	0.305518	0.0700338	4.36243	2.55836e-05	0.0400702	cg14575739	19	55098069	LILRA2	Body
cg22130713	0.197567	0.0452964	4.36164	2.56651e-05	0.0400702	cg22130713	20	24853268
cg00041047	0.261055	0.0599083	4.35758	2.60849e-05	0.0403191	cg00041047	19	49828629	SLC6A16	TSS200	Island
cg01923549	0.052677	0.012089	4.35743	2.61006e-05	0.0403191	cg01923549	6	41774024	USP49	Body	Island
cg06785542	0.263516	0.060482	4.35693	2.61521e-05	0.0403191	cg06785542	20	24719803
cg07068664	0.327876	0.0752528	4.35699	2.6146e-05	0.0403191	cg07068664	2	158638872	ACVR1	Body
cg07088570	0.279809	0.0642201	4.35704	2.61413e-05	0.0403191	cg07088570	2	25328762	EFR3B	Body
cg19825127	0.107372	0.0246367	4.35822	2.60178e-05	0.0403191	cg19825127	1	174127166	RABGAP1L	TSS1500	N_Shore
cg18536380	0.323159	0.0741994	4.35527	2.63258e-05	0.0405106	cg18536380	6	137414540
cg01925253	0.188877	0.0433861	4.35339	2.65244e-05	0.0405878	cg01925253	4	153231501
cg10809134	0.319618	0.0734034	4.35427	2.6432e-05	0.0405878	cg10809134	2	47879734
cg11187856	0.280887	0.0645147	4.35384	2.64765e-05	0.0405878	cg11187856	4	38506068	LINC01258	Body
cg09278217	0.398839	0.0916522	4.35166	2.67085e-05	0.0406362	cg09278217	22	26053118	ADRBK2	Body
cg22043118	0.265049	0.0609107	4.35143	2.67325e-05	0.0406362	cg22043118	5	114915630	TMED7-TICAM2	3'UTR
cg23535451	0.311785	0.0716545	4.35123	2.67542e-05	0.0406362	cg23535451	6	44837234	SUPT3H	Body
cg24314679	0.223828	0.0514355	4.35162	2.67126e-05	0.0406362	cg24314679	17	71978011
cg25088707	0.375333	0.0863151	4.3484	2.7058e-05	0.0410216	cg25088707	15	52395988
cg00912580	0.215687	0.0496077	4.34785	2.71175e-05	0.0410361	cg00912580	2	135169533	MGAT5	Body
cg25107522	0.247226	0.0568828	4.34623	2.72937e-05	0.0412267	cg25107522	2	234297039	DGKD	Body
cg26725604	-0.418963	0.0964077	-4.34574	2.73463e-05	0.0412302	cg26725604	18	24269627	PCAT18	Body
cg10737511	0.327046	0.0752802	4.34439	2.74947e-05	0.041302	cg10737511	15	52796163	MYO5A	Body
cg23040259	0.250819	0.0577282	4.34483	2.74464e-05	0.041302	cg23040259	18	21390641	LAMA3	Body
cg01868869	0.307997	0.0709371	4.34184	2.77753e-05	0.0415049	cg01868869	14	50866735			S_Shelf
cg02773549	0.255381	0.0588096	4.34251	2.7701e-05	0.0415049	cg02773549	6	14656116
cg06298945	0.196224	0.0452038	4.34087	2.78828e-05	0.0415049	cg06298945	1	160523616	CD84	Body
cg09809623	0.302149	0.069601	4.34115	2.78513e-05	0.0415049	cg09809623	19	2544443	GNG7	5'UTR	S_Shore
cg18392131	0.245191	0.0564833	4.34094	2.78745e-05	0.0415049	cg18392131	15	40375705
cg08799643	0.239427	0.0551696	4.33983	2.7998e-05	0.041601	cg08799643	1	28749242	PHACTR4	Body
cg08015762	0.202314	0.0466331	4.33842	2.81558e-05	0.0416274	cg08015762	14	100014785	CCDC85C	Body
cg12163781	0.217185	0.0500569	4.33877	2.81168e-05	0.0416274	cg12163781	7	1855682	MAD1L1	3'UTR
cg21310814	0.217685	0.0501826	4.33786	2.82188e-05	0.0416274	cg21310814	19	18844207	CRTC1	Body
cg27370049	0.315739	0.0727807	4.33822	2.81788e-05	0.0416274	cg27370049	1	45772104			S_Shelf
cg26231961	0.216428	0.0498983	4.33739	2.82723e-05	0.0416315	cg26231961	11	61649137	FADS3	Body
cg00297099	0.291163	0.0671395	4.33668	2.83517e-05	0.0416735	cg00297099	6	365158
cg15486609	0.226689	0.0522789	4.33614	2.84125e-05	0.0416882	cg15486609	2	106349780
cg01931521	0.270283	0.0624079	4.3309	2.90113e-05	0.042415	cg01931521	7	95083918
cg11419215	0.402218	0.0928636	4.33128	2.89675e-05	0.042415	cg11419215	7	121012581	FAM3C	Body
cg14658056	0.239041	0.055216	4.32919	2.92102e-05	0.042554	cg14658056	2	217535166
cg15312377	0.255598	0.05904	4.32923	2.92053e-05	0.042554	cg15312377	12	25173599
cg04683450	0.261616	0.0604837	4.3254	2.96531e-05	0.0430736	cg04683450	22	23253130
cg24188017	0.281942	0.0651851	4.32524	2.96719e-05	0.0430736	cg24188017	19	49828658	SLC6A16	TSS200	Island
cg17002328	0.271043	0.0626883	4.32367	2.98583e-05	0.0432677	cg17002328	14	91751773	CCDC88C	Body	N_Shelf
cg05017322	0.0421047	0.00974396	4.32111	3.01633e-05	0.0436127	cg05017322	2	11927249	LPIN1	Body	S_Shore
cg12062497	0.267117	0.0618263	4.32044	3.02434e-05	0.0436127	cg12062497	11	64567229	MAP4K2	Body	N_Shelf
cg12331769	-0.342659	0.0793131	-4.32034	3.02559e-05	0.0436127	cg12331769	5	173285610
cg24941700	0.284351	0.0658276	4.31963	3.03409e-05	0.0436584	cg24941700	2	25786684	DTNB	Body
cg09272864	0.319702	0.0740218	4.31902	3.04144e-05	0.0436875	cg09272864	14	31553783	AP4S1	3'UTR
cg20115037	0.17736	0.0410777	4.31766	3.05787e-05	0.0438467	cg20115037	1	204049586	SOX13	5'UTR
cg20847766	0.281774	0.0652807	4.31635	3.07383e-05	0.0439221	cg20847766	13	111840490	ARHGEF7	Body
cg25409889	0.287215	0.0665401	4.31641	3.07308e-05	0.0439221	cg25409889	9	130749797
cg10443971	0.280328	0.0649691	4.31479	3.09296e-05	0.0439656	cg10443971	11	47287606	NR1H3	Body	N_Shelf
cg20396385	0.165248	0.0382936	4.31529	3.08682e-05	0.0439656	cg20396385	7	1855709	MAD1L1	Body
cg22153994	0.225098	0.0521682	4.31485	3.09221e-05	0.0439656	cg22153994	17	43484399	ARHGAP27	TSS1500	S_Shore
cg24255843	0.262003	0.060736	4.3138	3.10508e-05	0.0440615	cg24255843	2	192140815	MYO1B	5'UTR
cg14095525	0.373179	0.0865218	4.31313	3.11344e-05	0.0441039	cg14095525	17	73688097	SAP30BP	Body
cg14473838	0.271398	0.0629312	4.31262	3.11971e-05	0.0441166	cg14473838	9	131490040			S_Shelf
cg08595490	0.147366	0.0341762	4.31195	3.12797e-05	0.0441572	cg08595490	1	43317125	ZNF691	Body
cg22700332	0.237067	0.0549924	4.3109	3.14106e-05	0.0442659	cg22700332	14	97048521
cg23995931	0.169847	0.0394155	4.30914	3.16308e-05	0.0444996	cg23995931	12	53973619	ATF7	Body
cg01013243	0.295648	0.0686229	4.3083	3.17359e-05	0.044571	cg01013243	11	2410338	CD81	5'UTR	S_Shelf
cg18148156	0.220092	0.0511131	4.30598	3.20296e-05	0.0449067	cg18148156	10	90428384	LIPF	Body
cg02696067	0.342548	0.079574	4.30477	3.21826e-05	0.0449675	cg02696067	6	30850977	DDR1	TSS1500	N_Shore
cg07302272	0.355833	0.0826567	4.30495	3.21602e-05	0.0449675	cg07302272	2	161960904
cg27204991	0.253005	0.0587793	4.30432	3.22412e-05	0.0449726	cg27204991	22	23378956
cg19741112	0.265401	0.0617176	4.30025	3.27643e-05	0.0456248	cg19741112	6	13299692
cg07953899	0.254556	0.0592017	4.29981	3.28221e-05	0.0456278	cg07953899	9	38643382
cg01502208	0.0982978	0.0228726	4.29763	3.31061e-05	0.0456358	cg01502208	2	54855588	SPTBN1	Body	N_Shore
cg05013438	0.162012	0.0376973	4.29771	3.30954e-05	0.0456358	cg05013438	8	125631251	MTSS1	Body
cg09961732	0.167113	0.0388817	4.29798	3.30597e-05	0.0456358	cg09961732	1	204661356
cg10196258	0.251089	0.0584117	4.29861	3.29786e-05	0.0456358	cg10196258	8	95991427
cg12636432	0.276121	0.0642497	4.29763	3.31059e-05	0.0456358	cg12636432	1	21840757	ALPL	5'UTR
cg10628153	0.347506	0.080886	4.29625	3.32881e-05	0.0458098	cg10628153	5	88566915
cg10962223	0.215926	0.0502663	4.29565	3.33665e-05	0.0458408	cg10962223	17	16931836
cg08437648	0.184251	0.0429103	4.29386	3.36032e-05	0.0460887	cg08437648	21	43289137	PRDM15	Body
cg13632168	0.206095	0.0480083	4.2929	3.37313e-05	0.0461111	cg13632168	4	152962550
cg24296397	0.207512	0.0483384	4.2929	3.3732e-05	0.0461111	cg24296397	3	49692537	BSN	Body	S_Shelf
cg05946697	0.19767	0.0460551	4.29204	3.38467e-05	0.0461142	cg05946697	17	17398064	RASD1	3'UTR	N_Shore
cg16698623	0.228361	0.0532022	4.29232	3.38094e-05	0.0461142	cg16698623	10	131412968	MGMT	Body
cg07995615	0.262035	0.0610597	4.29145	3.39256e-05	0.0461451	cg07995615	13	51243147
cg09388301	0.326724	0.0761429	4.29094	3.39945e-05	0.0461622	cg09388301	8	101914671
cg18651546	0.280253	0.06532	4.29046	3.40587e-05	0.046173	cg18651546	16	85933886	IRF8	5'UTR	S_Shore
cg11108991	0.30754	0.071699	4.28933	3.42117e-05	0.0461766	cg11108991	3	178984910	KCNMB3	TSS200
cg12553864	0.206682	0.0481817	4.28965	3.41683e-05	0.0461766	cg12553864	3	133188490	BFSP2	Body
cg19142373	0.352324	0.0821424	4.28919	3.42303e-05	0.0461766	cg19142373	17	16957241	MPRIP	Body
cg01880829	0.2563	0.0597671	4.28832	3.43485e-05	0.04626	cg01880829	10	103867449	LDB1	3'UTR
cg02538169	0.192725	0.0449607	4.28653	3.4592e-05	0.0463595	cg02538169	7	100287481	GIGYF1	TSS1500	N_Shelf
cg09312464	0.259729	0.0605887	4.28676	3.45602e-05	0.0463595	cg09312464	7	5719085	RNF216-IT1	Body
cg19137569	0.248992	0.0580844	4.28672	3.45656e-05	0.0463595	cg19137569	1	154781600	KCNN3	Body
cg00042325	0.278179	0.0649091	4.28567	3.47098e-05	0.0463967	cg00042325	7	150104655	LOC728743	Body	N_Shore
cg13765961	0.312738	0.0729763	4.28547	3.47365e-05	0.0463967	cg13765961	11	60223238	MS4A1	TSS200
cg21898299	0.180395	0.0420982	4.28509	3.47894e-05	0.0463967	cg21898299	15	68924220	CORO2B	Body
cg13691108	0.194173	0.0453191	4.28457	3.48611e-05	0.0464169	cg13691108	20	37433247	PPP1R16B	TSS1500	N_Shore
cg11337626	0.223579	0.0522122	4.28212	3.52001e-05	0.0467922	cg11337626	2	11054994			S_Shore
cg02779913	-0.293508	0.0685698	-4.28043	3.54355e-05	0.0468772	cg02779913	17	40088680	TTC25	Body	S_Shore
cg08641155	0.128043	0.0299115	4.28075	3.53905e-05	0.0468772	cg08641155	16	70469236	ST3GAL2	5'UTR	N_Shelf
cg24782197	0.303819	0.0709684	4.28104	3.53494e-05	0.0468772	cg24782197	7	69308909	AUTS2	Body
cg07945971	0.245296	0.0573142	4.27985	3.55167e-05	0.046909	cg07945971	12	3287331	TSPAN9	5'UTR
cg11950586	0.18888	0.0441652	4.27668	3.5964e-05	0.0473527	cg11950586	16	27783859	KIAA0556	Body
cg13420642	0.251966	0.0589167	4.27665	3.59681e-05	0.0473527	cg13420642	2	7192675
cg17831149	0.230923	0.0540106	4.27551	3.61304e-05	0.0474901	cg17831149	3	143040132	SLC9A9	Body
cg00560119	-0.014945	0.00349755	-4.27301	3.64882e-05	0.0476975	cg00560119	9	130374109	STXBP1	TSS1500	Island
cg25237400	0.333935	0.0781413	4.27347	3.64212e-05	0.0476975	cg25237400	12	132255332	SFSWAP	Body
cg25748057	0.161364	0.0377656	4.27278	3.65208e-05	0.0476975	cg25748057	2	146350778
cg26498670	0.264871	0.0619838	4.27322	3.64569e-05	0.0476975	cg26498670	2	232537303
cg13726541	0.172648	0.040413	4.27208	3.66222e-05	0.0477315	cg13726541	12	32418899	BICD1	Body
cg15181441	0.290468	0.0679967	4.27179	3.66632e-05	0.0477315	cg15181441	6	126429144
cg05094429	0.335452	0.0785502	4.27055	3.6844e-05	0.0478908	cg05094429	6	167536184	CCR6	5'UTR
cg16953182	0.29227	0.0684664	4.26881	3.70966e-05	0.0480668	cg16953182	2	70343451
cg18630204	0.275076	0.0644334	4.26914	3.7048e-05	0.0480668	cg18630204	7	97849379	TECPR1	Body
cg04399469	-0.0276622	0.00648318	-4.26676	3.73978e-05	0.0482286	cg04399469	6	76644754	IMPG1	Body
cg13462082	-0.212102	0.0497104	-4.26676	3.73976e-05	0.0482286	cg13462082	7	106820841	HBP1	Body
cg22324087	0.206261	0.048339	4.26698	3.73655e-05	0.0482286	cg22324087	20	2105404	STK35	3'UTR
cg06231645	0.313781	0.0735557	4.2659	3.75252e-05	0.0483168	cg06231645	16	75618278
cg21397444	0.249013	0.058386	4.26494	3.7667e-05	0.0484234	cg21397444	1	40461886
cg25020969	0.209731	0.0491814	4.26444	3.77401e-05	0.0484414	cg25020969	7	1967802	MAD1L1	Body	Island
cg01598421	0.367175	0.0861429	4.2624	3.80452e-05	0.0487499	cg01598421	8	134132043	TG	Body
cg03001566	0.25706	0.0603194	4.26164	3.81587e-05	0.0487499	cg03001566	8	129831280
cg22881435	0.259167	0.0608107	4.26187	3.81245e-05	0.0487499	cg22881435	8	37732086	RAB11FIP1	Body
cg02402217	-0.348424	0.0818066	-4.25912	3.85392e-05	0.0487801	cg02402217	15	69336136	NOX5	Body
cg08339748	0.357385	0.08389	4.26017	3.83812e-05	0.0487801	cg08339748	14	106322986			S_Shore
cg14597788	0.0682525	0.0160177	4.26107	3.8245e-05	0.0487801	cg14597788	7	24756262	DFNA5	Body
cg18818052	0.256755	0.0602735	4.25983	3.84316e-05	0.0487801	cg18818052	17	75550079	LOC100507351	Body
cg21836117	0.277678	0.0651829	4.25998	3.84085e-05	0.0487801	cg21836117	14	73012519	RGS6	Body
cg22281206	0.258981	0.0608042	4.25927	3.85166e-05	0.0487801	cg22281206	22	31522176	INPP5J	Body
cg04066719	0.250009	0.0587297	4.25695	3.88704e-05	0.0489868	cg04066719	9	133746713	ABL1	Body
cg04651153	0.164801	0.0387144	4.25683	3.88876e-05	0.0489868	cg04651153	17	9956628	GAS7	Body
cg07750161	0.148831	0.0349754	4.25531	3.91206e-05	0.0489868	cg07750161	5	149718952
cg12159992	0.327054	0.0768406	4.25626	3.89752e-05	0.0489868	cg12159992	12	102059490	MYBPC1	Body
cg13781758	0.298359	0.0700885	4.25689	3.88784e-05	0.0489868	cg13781758	3	122823409	PDIA5	Body
cg14116050	0.362205	0.0851051	4.25597	3.90193e-05	0.0489868	cg14116050	5	40406827
cg21317581	0.213214	0.0501039	4.25544	3.91017e-05	0.0489868	cg21317581	7	155154167	BLACE	Body
cg01918706	-0.0299338	0.0070368	-4.2539	3.93386e-05	0.0491847	cg01918706	1	202310841	UBE2T	5'UTR	N_Shore
cg02025136	0.209932	0.0493669	4.25248	3.95587e-05	0.0493847	cg02025136	10	14793263	FAM107B	Body
cg04460364	-0.290755	0.0683875	-4.25158	3.96988e-05	0.0494091	cg04460364	17	8370017	NDEL1	Body
cg19089328	0.167609	0.0394193	4.25195	3.96414e-05	0.0494091	cg19089328	11	71210210	NADSYN1	Body
cg03997418	0.0246106	0.00579045	4.25021	3.99126e-05	0.0495219	cg03997418	3	63925831	ATXN7	Body
cg09083171	0.27007	0.0635481	4.24984	3.99705e-05	0.0495219	cg09083171	3	122829800	PDIA5	ExonBnd
cg09832911	0.314372	0.0739669	4.25017	3.99189e-05	0.0495219	cg09832911	10	45923678	ALOX5	Body	S_Shore
cg02694800	0.281057	0.0661488	4.24885	4.01267e-05	0.049578	cg02694800	6	42237575	TRERF1	ExonBnd
cg24074594	0.330004	0.0776701	4.24879	4.01368e-05	0.049578	cg24074594	1	161676581	FCRLA	TSS200
cg11361954	0.253499	0.0596717	4.24824	4.02239e-05	0.0495828	cg11361954	7	47701131	C7orf65	3'UTR
cg17976229	0.312505	0.0735653	4.248	4.02616e-05	0.0495828	cg17976229	11	5653336	TRIM34	5'UTR
cg09605533	0.327643	0.0771692	4.24578	4.06142e-05	0.0498674	cg09605533	5	79183067
cg25528674	0.167123	0.0393596	4.24606	4.05689e-05	0.0498674	cg25528674	13	40090849	LHFP	Body

### Sheet: B. Epi from Figure 1B
Supplementary Table 4B. Epidish results of 3504 CpG sites from epithelial cells associated with UC at diangosis compared with UC at disease course
	Epithelial signatures from 1B, UC at diagnosis			Epithelial signatures from 1B, UC at disease course			Adjusted p for 3504 sites
TargetID	B_beta	p_value	B_fdr	F_beta	fp_value	F_fdr	padj_new
cg03752903	0.352392	5.6e-06	0.00430833	-0.480327	0.00010159	0.999987	0.0889914
cg04689188	0.654212	8.8e-10	8.2e-06	-0.726469	6.25e-05	0.999987	0.0889914
cg11209549	0.410253	2.27e-20	1.86e-14	-0.170521	9.5e-05	0.999987	0.0889914
cg22189952	0.54971	3.1e-11	6.52e-07	-0.544612	3.56e-05	0.999987	0.0889914
cg14885781	-0.672195	2.12e-12	6.85e-08	0.568031	0.00017795	0.999987	0.124711
cg04326765	0.287422	1.45e-07	0.00037221	-0.308997	0.00029493	0.999987	0.158381
cg13866253	-0.585226	1.69e-07	0.00041116	0.625111	0.0003164	0.999987	0.158381
cg05197431	0.358642	1.51e-07	0.00038195	-0.419583	0.00079228	0.999987	0.163303
cg07086770	0.596527	7.75e-05	0.0258696	-0.836372	0.00057705	0.999987	0.163303
cg07146734	0.281857	7.39e-05	0.02511	-0.440692	0.00046244	0.999987	0.163303
cg08573467	0.294435	5.99e-05	0.0218379	-0.382788	0.00043495	0.999987	0.163303
cg09075476	-0.776413	3.45e-07	0.00064348	0.787857	0.00074091	0.999987	0.163303
cg13933109	-0.438968	2.7e-06	0.0026856	0.566098	0.00048833	0.999987	0.163303
cg15349661	-0.430243	9.78e-05	0.030109	0.629276	0.00064273	0.999987	0.163303
cg18801044	-0.409716	4.07e-07	0.00071906	0.38919	0.00073912	0.999987	0.163303
cg19704755	0.304616	0.0001182	0.0342684	-0.442646	0.00076871	0.999987	0.163303
cg24079972	-0.315872	8.58e-10	8.09e-06	0.310286	0.00071402	0.999987	0.163303
cg02371147	0.265469	8.45e-05	0.0273042	-0.377872	0.00131525	0.999987	0.171955
cg06311386	0.215561	7.06e-06	0.00501348	-0.259023	0.00147221	0.999987	0.171955
cg07439546	-0.295078	5.09e-05	0.0195255	0.331692	0.00132789	0.999987	0.171955
cg08764090	0.383592	1.82e-09	1.48e-05	-0.338106	0.00096466	0.999987	0.171955
cg10777887	-0.27279	1.08e-11	2.85e-07	0.190398	0.00142059	0.999987	0.171955
cg13916098	-0.271348	7.48e-05	0.0252768	-0.285905	0.00146358	0.999987	0.171955
cg19252956	0.364144	1.29e-07	0.00033997	-0.417913	0.00135634	0.999987	0.171955
cg19659833	0.358059	1.45e-05	0.00831844	-0.410254	0.00143254	0.999987	0.171955
cg21093618	-0.637968	1.58e-13	7.17e-09	0.420521	0.00094262	0.999987	0.171955
cg21381224	-0.438664	1.74e-07	0.00041713	0.389454	0.00135748	0.999987	0.171955
cg22680823	-0.456871	3.37e-05	0.014774	0.52392	0.00123069	0.999987	0.171955
cg23704675	0.327608	4.15e-05	0.0171356	-0.47882	0.00118759	0.999987	0.171955
cg26615853	-0.217137	0.00019426	0.0472479	0.302764	0.00109856	0.999987	0.171955
cg04398972	-0.253778	1.13e-07	0.00031099	0.210178	0.00166398	0.999987	0.174546
cg11150383	0.259264	0.00020295	0.0484723	-0.290163	0.00169994	0.999987	0.174546
cg13823492	0.255392	2.02e-06	0.00216671	-0.251781	0.00167564	0.999987	0.174546
cg23006889	0.324214	1.02e-05	0.00657569	-0.393872	0.00179328	0.999987	0.174546
cg26976693	0.338018	8.65e-05	0.0277111	-0.440698	0.00163408	0.999987	0.174546
cg27633096	-0.276473	2.54e-05	0.0120896	0.303507	0.00178263	0.999987	0.174546
cg04645527	0.302128	1.01e-05	0.00648568	-0.38232	0.00210514	0.999987	0.191708
cg11731173	0.567269	6.98e-07	0.0010368	-0.546966	0.00207769	0.999987	0.191708
cg19735698	0.28202	8.71e-05	0.0278406	-0.390218	0.00218844	0.999987	0.191708
cg20690768	0.273857	3.28e-06	0.00303533	-0.275011	0.00218125	0.999987	0.191708
cg00232402	0.381591	2.81e-06	0.00276282	-0.354493	0.00272235	0.999987	0.19769
cg04666830	0.339131	1.07e-06	0.00142597	-0.350437	0.00249905	0.999987	0.19769
cg06678269	0.261409	8.6e-05	0.0276071	-0.334	0.00242112	0.999987	0.19769
cg07190553	-0.172654	1.1e-05	0.00694076	0.174453	0.00240052	0.999987	0.19769
cg08809334	-0.239135	2.07e-05	0.0104986	0.252283	0.00250864	0.999987	0.19769
cg10459174	-0.377634	1.26e-06	0.00157741	0.45944	0.00256998	0.999987	0.19769
cg11334981	-0.300213	2.48e-05	0.0119059	0.348986	0.00273347	0.999987	0.19769
cg19972068	-0.378309	5.13e-05	0.0196224	0.381805	0.00274898	0.999987	0.19769
cg24035484	0.253461	2.05e-05	0.0104315	-0.345859	0.00282091	0.999987	0.19769
cg26078439	-0.296113	1.46e-05	0.00836493	0.340267	0.00276564	0.999987	0.19769
cg12278770	-0.598817	4.35e-10	5.06e-06	0.374141	0.00288798	0.999987	0.198422
cg00704421	-0.544327	4.11e-07	0.00072253	0.435936	0.00304666	0.999987	0.201425
cg08420066	0.210468	0.0001789	0.0449949	-0.259737	0.00304344	0.999987	0.201425
cg04663932	0.326635	9.13e-05	0.028705	-0.483208	0.00312334	0.999987	0.20267
cg01791607	0.328305	4.1e-05	0.0169512	-0.384928	0.00358128	0.999987	0.22816
cg24069963	0.252022	1.22e-05	0.00744	-0.291196	0.00365455	0.999987	0.22867
cg07627002	-0.2076	3.44e-06	0.00312378	0.183991	0.00391039	0.999987	0.233837
cg09721144	-0.372522	3.52e-05	0.0152486	0.376805	0.00395945	0.999987	0.233837
cg23045091	-0.260977	3.27e-06	0.00303533	0.189527	0.00400406	0.999987	0.233837
cg25353287	-0.417303	7.34e-05	0.0249753	0.425528	0.0039006	0.999987	0.233837
cg00606255	-0.360107	1.07e-05	0.00678289	0.324193	0.00429596	0.999987	0.23552
cg14889032	-0.517729	3.86e-06	0.00334461	0.448961	0.00436895	0.999987	0.23552
cg17364497	0.196518	1.82e-05	0.00960833	-0.174396	0.00434817	0.999987	0.23552
cg18398753	0.619683	2.6e-15	2.67e-10	-0.353052	0.0041078	0.999987	0.23552
cg21841112	0.277442	0.00018136	0.0453873	-0.304747	0.00419231	0.999987	0.23552
cg16978133	-0.269856	4.98e-05	0.01927	0.259878	0.00448675	0.999987	0.238206
cg20003368	0.434501	1.7e-05	0.00923996	-0.671257	0.00465742	0.999987	0.243576
cg07887129	-0.525203	1.73e-09	1.43e-05	0.485124	0.00491066	0.999987	0.253043
cg13475484	0.231971	3.72e-06	0.00328166	-0.258752	0.00515436	0.999987	0.258013
cg22618337	-0.48267	5.6e-06	0.00430833	0.348073	0.00511633	0.999987	0.258013
cg10047774	0.346954	0.00016978	0.043436	-0.377082	0.00532882	0.999987	0.262766
cg14847638	0.170429	0.00021099	0.0496907	-0.180033	0.0053993	0.999987	0.262766
cg05291874	-0.29378	0.00013918	0.0382169	0.326608	0.00560157	0.999987	0.268875
cg01571223	0.220523	3.27e-06	0.00303533	0.113349	0.00623411	0.999987	0.287245
cg08267250	0.35855	0.00016795	0.0431152	-0.412163	0.00639775	0.999987	0.287245
cg09185582	0.328514	1.06e-05	0.00674156	-0.311826	0.00643417	0.999987	0.287245
cg17164249	0.198612	3.28e-06	0.00303533	0.102494	0.00610889	0.999987	0.287245
cg22110284	-0.208699	0.0001393	0.0382372	0.231464	0.00647612	0.999987	0.287245
cg27600794	-0.293789	1.05e-05	0.00670335	0.255413	0.00642827	0.999987	0.287245
cg00280419	0.220208	4e-05	0.0166971	-0.101777	0.00657426	0.999987	0.287459
cg15030449	0.339374	4.55e-05	0.0182195	-0.457675	0.00664504	0.999987	0.287459
cg02878439	0.37234	5.69e-06	0.00436306	-0.432247	0.0068694	0.999987	0.288949
cg11582348	0.540907	3.3e-05	0.0146038	-0.489951	0.00686435	0.999987	0.288949
cg21954890	0.283444	1.75e-05	0.00939383	-0.3662	0.00692686	0.999987	0.288949
cg09915579	0.272347	2.59e-06	0.00260861	-0.298616	0.00716737	0.999987	0.295464
cg09629105	0.239151	0.00019288	0.04707	-0.271369	0.00725965	0.999987	0.295788
cg01485838	0.406362	2.49e-05	0.0119745	-0.403833	0.00772973	0.999987	0.302115
cg10050397	-0.36708	1.63e-05	0.00897485	0.366436	0.00769828	0.999987	0.302115
cg12792897	-0.324264	2.62e-05	0.0123813	0.316282	0.0077598	0.999987	0.302115
cg25719507	0.256405	0.00014063	0.0384613	-0.288462	0.00751569	0.999987	0.302115
cg02187176	0.455132	5.08e-05	0.0195177	-0.466145	0.00849892	0.999987	0.304458
cg02212301	-0.241224	0.00015211	0.0403886	0.225431	0.00833932	0.999987	0.304458
cg07739514	-0.248925	6.27e-05	0.0224943	0.271447	0.00809364	0.999987	0.304458
cg10743065	-0.498322	6.02e-08	0.00019534	0.427495	0.0085921	0.999987	0.304458
cg14808795	0.526525	0.0001493	0.0399267	-0.579302	0.00860971	0.999987	0.304458
cg14908245	-0.0887027	2.81e-05	0.0130478	-0.0706635	0.00830805	0.999987	0.304458
cg19448908	-0.339112	0.0001689	0.0433159	0.317937	0.00833233	0.999987	0.304458
cg21296632	-0.666682	2.5e-08	0.0001014	0.466234	0.00840164	0.999987	0.304458
cg25641635	0.324729	1.05e-05	0.00670335	-0.299069	0.00852835	0.999987	0.304458
cg27537125	0.241373	1.05e-05	0.00670335	-0.230444	0.00868887	0.999987	0.304458
cg03608971	-0.341066	0.00013034	0.0365983	0.411658	0.00899112	0.999987	0.309185
cg09983749	0.329079	5.31e-06	0.00415927	-0.283722	0.0090885	0.999987	0.309185
cg14979718	0.217304	0.0002032	0.0484822	-0.299382	0.00902685	0.999987	0.309185
cg16936561	-0.428136	9.93e-06	0.00643023	0.409089	0.00921237	0.999987	0.310386
cg08082862	-0.270371	0.00020926	0.0494474	0.257151	0.00955826	0.999987	0.310605
cg16408593	-0.231207	2.31e-05	0.0112743	0.201421	0.0095716	0.999987	0.310605
cg21622732	0.317005	6.68e-05	0.0234692	-0.349304	0.00945316	0.999987	0.310605
cg22026616	0.189909	6.62e-05	0.023358	-0.189861	0.00957346	0.999987	0.310605
cg00511318	0.294005	3.26e-05	0.0144805	-0.28763	0.011731	0.999987	0.315195
cg01763290	0.300047	9.72e-06	0.00634128	-0.27004	0.0110917	0.999987	0.315195
cg02844593	0.351627	1.7e-06	0.00190495	-0.305374	0.0103407	0.999987	0.315195
cg02852025	0.395474	8.4e-05	0.0272143	-0.319	0.0113813	0.999987	0.315195
cg04102604	-0.227636	0.00010341	0.0312041	0.245133	0.00991806	0.999987	0.315195
cg04285141	-0.281051	7.56e-06	0.0052523	0.217543	0.0108141	0.999987	0.315195
cg04486886	0.236032	0.00016867	0.0432715	-0.250524	0.0107359	0.999987	0.315195
cg06217232	-0.579265	8.33e-11	1.24e-06	0.363243	0.0106155	0.999987	0.315195
cg06471536	-0.583753	1.8e-08	8.02e-05	0.35048	0.0116104	0.999987	0.315195
cg06568945	-0.213133	1.1e-08	5.48e-05	0.0926205	0.0105753	0.999987	0.315195
cg08524618	-0.362364	2.11e-05	0.0106084	0.327045	0.0111107	0.999987	0.315195
cg10193711	0.320777	2.88e-06	0.0028198	-0.277748	0.0116338	0.999987	0.315195
cg10565234	0.414334	5.04e-05	0.0194366	-0.444071	0.011444	0.999987	0.315195
cg12268556	-1	3.68e-18	9.91e-13	0.501601	0.0113839	0.999987	0.315195
cg14282393	0.335885	2.98e-11	6.42e-07	-0.18023	0.0117065	0.999987	0.315195
cg15252420	0.282209	2.11e-05	0.0106253	-0.242234	0.0101027	0.999987	0.315195
cg16948781	0.33613	0.00015878	0.0415493	-0.404807	0.0116904	0.999987	0.315195
cg17381507	0.329619	1.58e-05	0.00877992	-0.403099	0.0117899	0.999987	0.315195
cg17834833	0.215203	4.63e-05	0.0183582	-0.274415	0.0102262	0.999987	0.315195
cg18653997	-0.652487	2.32e-09	1.67e-05	0.497234	0.0118738	0.999987	0.315195
cg21452305	-0.311663	1.27e-09	1.11e-05	0.230875	0.011432	0.999987	0.315195
cg21809420	0.315017	0.00014525	0.0391994	-0.35914	0.0101774	0.999987	0.315195
cg23537353	-0.214587	3.88e-05	0.0163637	0.199473	0.00981372	0.999987	0.315195
cg25098793	-0.24928	7.36e-06	0.00515405	0.220063	0.0107003	0.999987	0.315195
cg18975156	-0.373942	0.00018305	0.0456469	0.37649	0.0120609	0.999987	0.317756
cg00014467	-0.677481	6.02e-11	1.01e-06	0.285199	0.012246	0.999987	0.319158
cg07045570	-0.31763	4.85e-05	0.0190001	0.313968	0.0123874	0.999987	0.319158
cg12536361	-0.541835	7.16e-08	0.0002251	0.370026	0.0123143	0.999987	0.319158
cg04695732	0.314256	0.00015675	0.041211	-0.319831	0.0125044	0.999987	0.31982
cg04547740	-0.239124	4.36e-05	0.0177716	0.203408	0.0127953	0.999987	0.322552
cg17157894	0.251327	1.46e-05	0.00833792	-0.25942	0.0127111	0.999987	0.322552
cg06084615	0.431795	6.3e-07	0.0009718	-0.384102	0.0130153	0.999987	0.325298
cg08417873	-0.29225	4.2e-06	0.00354814	0.242093	0.0133684	0.999987	0.325298
cg09558966	-0.4697	8.78e-08	0.00025796	0.306138	0.0133664	0.999987	0.325298
cg11508714	0.449347	2.32e-08	9.72e-05	-0.363702	0.0131758	0.999987	0.325298
cg24754598	0.27921	0.00016005	0.0417129	-0.210165	0.0132939	0.999987	0.325298
cg13311402	0.188053	0.00020664	0.0491017	-0.215817	0.0135638	0.999987	0.326827
cg24855521	0.420368	0.00012069	0.0348057	-0.383943	0.0136178	0.999987	0.326827
cg06693222	-0.248167	6.41e-05	0.0228224	0.239281	0.0138447	0.999987	0.327618
cg12192582	0.261999	1.28e-05	0.00762124	-0.244131	0.0140247	0.999987	0.327618
cg21519058	-0.392102	1.66e-07	0.00041081	0.278079	0.0138156	0.999987	0.327618
cg23052055	-0.421033	0.00018629	0.0460769	0.477724	0.0140224	0.999987	0.327618
cg00819078	-0.458098	3.09e-06	0.00294577	0.376942	0.0193907	0.999987	0.333312
cg00955451	-0.263124	3.29e-05	0.0145759	0.254374	0.0154459	0.999987	0.333312
cg01157496	0.297324	1.75e-06	0.00194405	-0.254634	0.0195394	0.999987	0.333312
cg01291381	0.392796	2.65e-05	0.0124842	-0.36198	0.0172756	0.999987	0.333312
cg01494544	0.237256	2.05e-05	0.0104315	-0.198049	0.0172911	0.999987	0.333312
cg01662334	-0.355091	1.57e-05	0.00877634	0.291308	0.0197468	0.999987	0.333312
cg02516820	-0.406944	1.78e-06	0.00197724	0.339131	0.0224829	0.999987	0.333312
cg02652525	0.453448	6.26e-06	0.00462654	0.120201	0.0226303	0.999987	0.333312
cg03574842	-0.386481	8.07e-06	0.00553598	0.278069	0.0168675	0.999987	0.333312
cg03888592	0.180512	4.04e-05	0.016817	-0.176299	0.0238914	0.999987	0.333312
cg04015687	0.279123	6.74e-07	0.0010138	-0.175336	0.0161433	0.999987	0.333312
cg04030954	0.184281	6.09e-06	0.00455654	0.123234	0.0200192	0.999987	0.333312
cg04391641	0.310734	5.09e-05	0.0195255	-0.292005	0.0157537	0.999987	0.333312
cg05115276	0.311716	0.00019836	0.0478363	-0.310131	0.02252	0.999987	0.333312
cg05312790	0.264728	7.88e-05	0.0261567	-0.280853	0.0153936	0.999987	0.333312
cg05376738	-0.31343	1.33e-06	0.00163858	0.280006	0.0162332	0.999987	0.333312
cg05799324	-0.334238	4.06e-05	0.0168573	0.28339	0.0186652	0.999987	0.333312
cg05901374	-0.342548	3.49e-05	0.0151771	0.30102	0.0226531	0.999987	0.333312
cg06086316	0.248381	5.15e-06	0.00408226	-0.231183	0.0238931	0.999987	0.333312
cg06139092	0.479466	0.00012658	0.0359522	-0.514354	0.0156078	0.999987	0.333312
cg06151171	-0.307753	4.21e-06	0.00355259	0.255235	0.0184437	0.999987	0.333312
cg06460600	-0.294444	2.32e-05	0.0113282	0.236681	0.0207019	0.999987	0.333312
cg06496300	-0.761272	1.63e-07	0.00040333	0.572111	0.0227224	0.999987	0.333312
cg06616661	0.345372	0.00019582	0.047405	-0.344005	0.0201796	0.999987	0.333312
cg06645758	-0.260678	1.3e-05	0.00770579	0.181467	0.0237913	0.999987	0.333312
cg06717222	-0.289968	1.46e-06	0.00173808	0.214977	0.0233649	0.999987	0.333312
cg06913365	0.259371	7.55e-05	0.0254314	-0.230647	0.0197343	0.999987	0.333312
cg07463206	0.308984	6.37e-06	0.00470195	-0.270728	0.0197983	0.999987	0.333312
cg07582608	0.205023	1.72e-05	0.00930542	-0.158097	0.0181166	0.999987	0.333312
cg07589202	-0.363454	0.00011498	0.0336194	0.344041	0.0194545	0.999987	0.333312
cg07658280	-0.22323	3e-05	0.0136699	0.193407	0.0207225	0.999987	0.333312
cg07675495	-0.311265	8.75e-07	0.00122621	0.21413	0.0168768	0.999987	0.333312
cg07998350	-0.324298	6.98e-06	0.00498252	0.303465	0.0167877	0.999987	0.333312
cg08211704	-0.203348	8.89e-05	0.0281894	0.214844	0.0217473	0.999987	0.333312
cg08272572	0.236563	4.52e-05	0.0181441	-0.289891	0.0193394	0.999987	0.333312
cg08859309	0.316597	0.00012091	0.0348079	-0.308649	0.0151251	0.999987	0.333312
cg09481121	0.400578	7.68e-07	0.00111223	-0.289069	0.018772	0.999987	0.333312
cg09528218	0.418841	5.46e-05	0.0205298	-0.455304	0.0206669	0.999987	0.333312
cg09684264	-0.2393	2.15e-05	0.0107437	0.228653	0.0239711	0.999987	0.333312
cg09932386	-0.0693927	3.47e-07	0.00064473	0.0516005	0.0154004	0.999987	0.333312
cg10550882	0.374953	3.64e-05	0.0156106	-0.316357	0.0154277	0.999987	0.333312
cg12407685	-0.213315	5.09e-05	0.0195255	0.188083	0.0232775	0.999987	0.333312
cg12485620	0.252005	3.52e-05	0.015235	-0.201207	0.0230693	0.999987	0.333312
cg13142374	-0.224312	0.00014291	0.0388377	0.197191	0.0230668	0.999987	0.333312
cg13182599	0.283467	0.00016969	0.043436	-0.360012	0.017119	0.999987	0.333312
cg13273186	0.321363	5.33e-05	0.0202243	-0.325105	0.0153721	0.999987	0.333312
cg13408086	0.2137	4.07e-05	0.0168964	-0.184358	0.018446	0.999987	0.333312
cg13563298	-0.592897	1.5e-05	0.00849855	0.552236	0.020654	0.999987	0.333312
cg13678625	-0.406778	0.00019704	0.0476154	-0.335021	0.0216802	0.999987	0.333312
cg13815686	0.250629	1.41e-06	0.00169038	-0.135623	0.0169029	0.999987	0.333312
cg14339991	-0.455267	2.74e-07	0.00055892	0.300469	0.0156765	0.999987	0.333312
cg14385738	0.182653	0.00012187	0.0350468	-0.201123	0.0216578	0.999987	0.333312
cg14444313	-0.675855	2.49e-11	5.67e-07	0.309453	0.0215678	0.999987	0.333312
cg14970543	-0.226701	0.00019989	0.0480492	0.228843	0.0186114	0.999987	0.333312
cg16156013	0.280754	2.42e-05	0.0116859	-0.326039	0.0238077	0.999987	0.333312
cg16224951	0.253814	2.15e-06	0.00225301	-0.211022	0.0193844	0.999987	0.333312
cg16558695	0.302672	2.06e-06	0.00219094	-0.25708	0.0212837	0.999987	0.333312
cg16708174	-0.516909	2.76e-07	0.00055892	0.338567	0.0234692	0.999987	0.333312
cg16811153	0.344827	2.24e-05	0.0110362	-0.311526	0.023786	0.999987	0.333312
cg17244980	0.36139	1.04e-06	0.00139134	-0.297509	0.0209305	0.999987	0.333312
cg17624891	-0.258365	4.78e-06	0.00390021	0.187242	0.0221027	0.999987	0.333312
cg17739573	-0.26076	0.00016895	0.0433159	0.244904	0.0196298	0.999987	0.333312
cg18354777	-0.226277	5.49e-05	0.0206339	0.223102	0.0170321	0.999987	0.333312
cg18372089	0.245643	0.00020489	0.048753	-0.284315	0.0224177	0.999987	0.333312
cg18609859	0.256361	7.17e-05	0.0245825	-0.291157	0.0193367	0.999987	0.333312
cg19019403	-0.520152	1.24e-06	0.00156092	0.408827	0.0210736	0.999987	0.333312
cg19493336	0.321676	1.41e-06	0.00169377	-0.253883	0.0190238	0.999987	0.333312
cg19799661	0.355764	5.11e-06	0.00405811	-0.296458	0.0166165	0.999987	0.333312
cg20528780	0.154518	5.21e-05	0.0198901	-0.170576	0.0228702	0.999987	0.333312
cg20650545	0.229927	4.31e-06	0.00360012	-0.184872	0.0166084	0.999987	0.333312
cg20955836	0.3522	3.64e-05	0.0156106	-0.32708	0.0186388	0.999987	0.333312
cg20990330	-0.335987	5.39e-05	0.0203528	0.274906	0.0164187	0.999987	0.333312
cg21380258	0.313955	7.13e-06	0.00504289	-0.249438	0.0193157	0.999987	0.333312
cg21819409	-0.261844	7.97e-05	0.0262786	0.22593	0.0195525	0.999987	0.333312
cg21865765	0.347585	5.4e-06	0.00419865	-0.282271	0.0198034	0.999987	0.333312
cg21895239	-0.2504	1.43e-05	0.0082521	0.214854	0.0238157	0.999987	0.333312
cg22118451	-0.238965	4.53e-05	0.018157	0.226704	0.0179078	0.999987	0.333312
cg22318901	-0.773546	4.92e-08	0.00016704	0.449166	0.0215286	0.999987	0.333312
cg22377025	-0.262288	2.53e-05	0.0120775	0.260027	0.0149849	0.999987	0.333312
cg22603816	-0.226091	8.52e-05	0.0274784	0.211993	0.0209225	0.999987	0.333312
cg22716958	0.272804	0.00016284	0.0422648	-0.301575	0.0195062	0.999987	0.333312
cg22756426	0.327397	7.3e-05	0.0249112	-0.287851	0.0174024	0.999987	0.333312
cg23318800	-0.362689	7.07e-06	0.00501348	0.24495	0.0223874	0.999987	0.333312
cg23615201	-0.337968	1.85e-05	0.0097015	0.252632	0.0220456	0.999987	0.333312
cg23616620	-0.0157502	1.66e-05	0.00909371	0.00816447	0.0220259	0.999987	0.333312
cg23970275	0.375446	6.2e-06	0.0045913	-0.278248	0.0145632	0.999987	0.333312
cg24134018	0.293023	4.55e-05	0.0182195	-0.259285	0.0175217	0.999987	0.333312
cg24245280	-0.317478	0.00019715	0.0476154	0.360792	0.0230599	0.999987	0.333312
cg24354145	-0.337788	9.22e-05	0.0288945	0.299778	0.0193169	0.999987	0.333312
cg24592513	0.297894	3.72e-05	0.0158341	-0.338547	0.0224307	0.999987	0.333312
cg25033664	0.294889	3.27e-05	0.0145067	-0.284531	0.0239443	0.999987	0.333312
cg25203113	0.329832	8.26e-06	0.00564513	0.232247	0.0172036	0.999987	0.333312
cg25522143	0.501613	7.29e-08	0.00022698	-0.356539	0.0236888	0.999987	0.333312
cg25691442	-0.269587	0.00020942	0.0494581	0.252322	0.0171793	0.999987	0.333312
cg25951430	0.355039	2.77e-08	0.00010916	-0.277331	0.0196833	0.999987	0.333312
cg25986774	-0.268631	1.35e-05	0.00792867	0.226015	0.0181301	0.999987	0.333312
cg26072483	-0.758874	1.6e-15	1.88e-10	0.29848	0.0189547	0.999987	0.333312
cg26275046	-0.362807	6.61e-05	0.0233448	0.35364	0.0222834	0.999987	0.333312
cg26392367	0.401092	6.88e-07	0.00102566	-0.329203	0.0183681	0.999987	0.333312
cg26920757	0.299204	2.92e-07	0.00057521	-0.278236	0.0220287	0.999987	0.333312
cg26945145	-0.237346	3.3e-08	0.0001235	0.111281	0.0149871	0.999987	0.333312
cg27359310	0.362272	1.16e-05	0.00722369	-0.283154	0.0208708	0.999987	0.333312
cg00431590	-0.507741	1.6e-08	7.42e-05	0.327066	0.0242018	0.999987	0.334045
cg19692340	-0.27215	0.00018519	0.0459721	0.24846	0.0242145	0.999987	0.334045
cg11538937	-0.531132	9.49e-14	5.56e-09	0.272954	0.0243396	0.999987	0.334454
cg05762579	0.487971	5.74e-06	0.0043946	-0.380326	0.0248541	0.999987	0.338867
cg19958301	0.410204	5.75e-06	0.0043946	-0.198802	0.0248538	0.999987	0.338867
cg00542261	-0.283926	5.77e-05	0.0213623	0.23273	0.0256678	0.999987	0.340451
cg02586899	0.255577	1.6e-05	0.00885053	-0.231597	0.0254286	0.999987	0.340451
cg03680730	-0.519381	1.69e-08	7.6e-05	0.248089	0.0258447	0.999987	0.340451
cg05419831	0.310299	7.62e-05	0.0255982	-0.301545	0.0255765	0.999987	0.340451
cg07254421	0.319778	6.26e-05	0.022471	-0.345111	0.0253211	0.999987	0.340451
cg09407810	0.452863	5.39e-06	0.00419865	-0.36442	0.0258298	0.999987	0.340451
cg14139581	-0.390587	2.01e-05	0.0102629	0.292025	0.0257443	0.999987	0.340451
cg14330919	0.271707	5.05e-05	0.0194453	-0.227301	0.0258428	0.999987	0.340451
cg25883083	0.217014	9.6e-06	0.00628375	-0.190197	0.0255222	0.999987	0.340451
cg09884613	0.216414	5.34e-05	0.0202392	-0.18683	0.0263103	0.999987	0.342439
cg11083422	0.267233	3.67e-05	0.0156726	-0.292272	0.0262226	0.999987	0.342439
cg12068908	0.334364	0.0001595	0.0416355	-0.331394	0.0263866	0.999987	0.342439
cg22897715	0.255155	3.4e-06	0.00310526	-0.198741	0.0263224	0.999987	0.342439
cg25132230	0.362774	1.77e-06	0.00196323	-0.283617	0.0265154	0.999987	0.342504
cg26445933	-0.313805	0.00018556	0.0460248	0.347621	0.026587	0.999987	0.342504
cg12039611	0.344298	1.67e-06	0.00188374	-0.278567	0.0269269	0.999987	0.344609
cg27040864	-0.441181	5.48e-09	3.3e-05	0.208765	0.0269472	0.999987	0.344609
cg00510718	0.430147	2.1e-05	0.0105953	-0.351073	0.0274408	0.999987	0.345554
cg01708970	0.302841	0.00015719	0.0413083	-0.397902	0.0277114	0.999987	0.345554
cg12537546	0.363238	2.12e-06	0.00223469	-0.288946	0.0275668	0.999987	0.345554
cg16121942	-0.284852	5.57e-05	0.0208642	0.226941	0.027244	0.999987	0.345554
cg16444542	-0.849755	2.61e-10	3.35e-06	0.464425	0.0275452	0.999987	0.345554
cg19516641	0.288028	4.61e-05	0.0183277	-0.25481	0.0271762	0.999987	0.345554
cg25412310	-0.25219	0.00014374	0.0389573	0.237731	0.0276776	0.999987	0.345554
cg04749781	0.447232	4.79e-05	0.0188402	-0.461953	0.028226	0.999987	0.349484
cg12318385	-0.233452	8.58e-05	0.0275707	0.241298	0.0281982	0.999987	0.349484
cg27245128	-0.585059	1.19e-07	0.00032313	0.343103	0.0283399	0.999987	0.349658
cg04307508	0.229063	9.28e-06	0.00617082	-0.196971	0.0292586	0.999987	0.35231
cg05427189	0.371373	0.00010708	0.031994	-0.326554	0.0292156	0.999987	0.35231
cg15687929	0.281193	7.33e-05	0.0249753	-0.258205	0.0291348	0.999987	0.35231
cg21652471	0.374369	6.83e-08	0.00021621	-0.258039	0.0290749	0.999987	0.35231
cg22589169	0.285823	4.42e-05	0.0179216	-0.279498	0.0287725	0.999987	0.35231
cg24396624	0.502509	7.04e-06	0.00500786	-0.448737	0.0291107	0.999987	0.35231
cg25216836	0.372323	3.83e-05	0.0162223	-0.334722	0.0287155	0.999987	0.35231
cg00543840	-0.479803	3.22e-06	0.00301709	0.392646	0.029487	0.999987	0.353348
cg10477878	0.423673	3.16e-05	0.0141532	0.423273	0.0295466	0.999987	0.353348
cg24064594	0.366384	3.04e-05	0.0137895	-0.31982	0.0297899	0.999987	0.353843
cg27335760	-0.329683	4.01e-07	0.00071199	0.195572	0.0297307	0.999987	0.353843
cg08390787	0.339767	9.74e-05	0.0300276	-0.306237	0.0305273	0.999987	0.357966
cg08563189	-0.0926805	8.4e-05	0.0272143	0.0725124	0.0303763	0.999987	0.357966
cg16789707	0.239963	0.00010926	0.0324218	-0.228113	0.0304118	0.999987	0.357966
cg20138749	0.475591	5.54e-05	0.0207938	-0.515174	0.0305456	0.999987	0.357966
cg02727828	0.348211	1.97e-07	0.00045174	-0.132222	0.0306906	0.999987	0.358466
cg01008904	0.219439	5.74e-05	0.021308	-0.22556	0.0324719	0.999987	0.359623
cg01835962	0.347651	1.74e-05	0.00936968	-0.234998	0.0316014	0.999987	0.359623
cg01973467	0.26232	0.0001293	0.0364068	-0.255807	0.0319525	0.999987	0.359623
cg04111293	0.440634	0.00021281	0.0498817	-0.550838	0.0324323	0.999987	0.359623
cg05895956	0.377277	2.92e-10	3.68e-06	-0.193851	0.0310362	0.999987	0.359623
cg06090978	-0.304108	5.17e-09	3.16e-05	0.178862	0.0325303	0.999987	0.359623
cg10502118	0.38209	1.35e-07	0.00035122	-0.243678	0.0320867	0.999987	0.359623
cg11855117	-0.210433	0.00014061	0.0384613	0.180982	0.0312332	0.999987	0.359623
cg12229001	-0.288073	4.26e-06	0.00356841	0.209901	0.0324379	0.999987	0.359623
cg14114761	-0.431112	1e-06	0.00134664	0.316656	0.0319242	0.999987	0.359623
cg15258022	0.281723	0.00015269	0.0404904	-0.311403	0.0315851	0.999987	0.359623
cg18686132	-0.307092	0.00019253	0.047008	0.244167	0.0325344	0.999987	0.359623
cg20647386	-0.305372	1.55e-05	0.00867139	0.248147	0.032205	0.999987	0.359623
cg20968743	0.402289	2.78e-05	0.0129153	-0.442483	0.03205	0.999987	0.359623
cg21615663	-0.241502	1.5e-05	0.00850729	0.184092	0.0324483	0.999987	0.359623
cg22862208	-0.239424	0.00020322	0.0484822	0.215099	0.031879	0.999987	0.359623
cg26624978	0.272022	0.00011659	0.0339592	-0.263169	0.0316745	0.999987	0.359623
cg08424133	-0.337382	2.94e-06	0.00284819	0.249552	0.0330559	0.999987	0.359713
cg09801339	0.305806	0.0001428	0.0388339	-0.255598	0.0328056	0.999987	0.359713
cg20710258	-0.63312	1.71e-12	5.84e-08	0.255865	0.0330003	0.999987	0.359713
cg23781022	0.328043	0.00017025	0.0435291	-0.367084	0.0329861	0.999987	0.359713
cg27363726	-0.27475	8.64e-06	0.00585134	0.210011	0.0329981	0.999987	0.359713
cg07286682	-0.524223	5.1e-06	0.00405334	-0.343163	0.0335721	0.999987	0.3642
cg06778183	0.270105	3.2e-05	0.0142798	-0.254593	0.0340937	0.999987	0.367992
cg09448759	-0.271053	2.36e-06	0.0024332	0.197533	0.0343417	0.999987	0.367992
cg11414821	0.243798	4.97e-06	0.00398242	-0.20559	0.0342392	0.999987	0.367992
cg12499271	0.481654	2.3e-09	1.67e-05	-0.262473	0.0343161	0.999987	0.367992
cg00255752	0.391701	9.32e-05	0.0290886	-0.240172	0.0375303	0.999987	0.368021
cg01083093	0.377867	2.72e-07	0.00055767	-0.261993	0.0368503	0.999987	0.368021
cg01279353	0.25781	6.49e-06	0.00474985	-0.154013	0.0356939	0.999987	0.368021
cg01479490	-0.314546	2.52e-06	0.00254999	0.248204	0.0350485	0.999987	0.368021
cg03339592	0.406336	7.5e-07	0.00108841	-0.320873	0.035121	0.999987	0.368021
cg05608908	0.283176	3.13e-05	0.0140482	-0.242648	0.0377666	0.999987	0.368021
cg05985961	0.206556	3.01e-05	0.0137062	-0.098668	0.0359551	0.999987	0.368021
cg05988980	0.301838	1.38e-05	0.00808099	-0.244593	0.0365834	0.999987	0.368021
cg06035001	-0.279599	0.0002023	0.0483894	0.29602	0.036326	0.999987	0.368021
cg06303119	0.218485	2.58e-05	0.0122529	0.16237	0.0349421	0.999987	0.368021
cg06873483	-0.556246	9.53e-09	4.98e-05	0.259105	0.0370436	0.999987	0.368021
cg07630041	-0.285444	4.24e-05	0.0174378	0.208289	0.0366331	0.999987	0.368021
cg07949416	0.190237	0.00014659	0.0394715	-0.180075	0.0379866	0.999987	0.368021
cg08462276	-0.0944008	7.87e-05	0.0261447	0.0643673	0.0355971	0.999987	0.368021
cg10920316	0.187313	0.00018616	0.0460769	-0.183492	0.0380204	0.999987	0.368021
cg13951664	0.323461	0.00020457	0.0486913	-0.307729	0.036866	0.999987	0.368021
cg14227037	-0.420314	3.31e-05	0.0146336	0.35793	0.0358794	0.999987	0.368021
cg15105253	-0.254036	3.47e-05	0.0151228	0.194038	0.0373065	0.999987	0.368021
cg15490177	-0.388744	0.0001364	0.0377116	0.305544	0.0378638	0.999987	0.368021
cg15514868	-0.345852	1.37e-06	0.00166383	0.222748	0.0380092	0.999987	0.368021
cg16873863	-0.441633	3.36e-05	0.014774	0.351257	0.0345799	0.999987	0.368021
cg16931416	0.263854	3.77e-07	0.00068421	-0.228837	0.0352568	0.999987	0.368021
cg19424032	0.348752	2.38e-09	1.69e-05	-0.23686	0.0362781	0.999987	0.368021
cg21062805	-0.416917	1.75e-05	0.00938335	0.325653	0.037438	0.999987	0.368021
cg22568593	-0.263442	8.46e-05	0.0273316	0.224049	0.0369535	0.999987	0.368021
cg22893227	0.213453	4.25e-05	0.0174515	-0.193909	0.0375294	0.999987	0.368021
cg23167351	0.450488	9.38e-12	2.56e-07	-0.242201	0.0347513	0.999987	0.368021
cg24866556	0.17475	8.66e-06	0.00586062	-0.178853	0.0365692	0.999987	0.368021
cg25692066	-0.43814	3.33e-06	0.00306514	0.244761	0.0359265	0.999987	0.368021
cg26058226	-0.25183	7.59e-05	0.025518	0.178716	0.0369914	0.999987	0.368021
cg26252794	0.326835	2.51e-05	0.0120117	-0.256735	0.0346313	0.999987	0.368021
cg26295541	0.248141	0.00018679	0.0461317	-0.250603	0.0353666	0.999987	0.368021
cg26475514	-0.334427	1.46e-06	0.00173808	0.212175	0.0368351	0.999987	0.368021
cg27051318	0.284983	7.62e-05	0.0255969	-0.22895	0.0358821	0.999987	0.368021
cg27475875	0.43229	0.00013465	0.037386	-0.371032	0.0376601	0.999987	0.368021
cg16753353	-0.265514	3.64e-06	0.00323251	0.179516	0.0383913	0.999987	0.369862
cg17965945	0.292182	3.1e-05	0.0139562	-0.222083	0.0384217	0.999987	0.369862
cg14596064	-0.33179	8.5e-06	0.00576935	0.215877	0.038554	0.999987	0.370118
cg14120133	-0.342743	2.6e-08	0.00010457	0.17831	0.0388116	0.999987	0.371574
cg10815745	-0.555838	2.75e-08	0.000109	0.282419	0.0389933	0.999987	0.372296
cg00117536	-0.133775	0.0001065	0.0318453	0.122948	0.0399189	0.999987	0.37241
cg00539347	-0.245143	2.14e-05	0.0107292	0.147732	0.0400281	0.999987	0.37241
cg01086672	-0.336182	1.35e-06	0.00165427	0.216659	0.040898	0.999987	0.37241
cg02700359	0.399733	4.34e-05	0.0177265	-0.380062	0.040163	0.999987	0.37241
cg04979427	-0.339335	3.66e-05	0.0156364	0.259142	0.0412372	0.999987	0.37241
cg06692929	0.342123	0.00021162	0.0497831	-0.318537	0.0400409	0.999987	0.37241
cg06805844	0.521483	1.3e-06	0.0016083	-0.37446	0.0403026	0.999987	0.37241
cg07920987	0.251196	5.73e-05	0.0212817	-0.226853	0.0392764	0.999987	0.37241
cg08189775	-0.264319	8.07e-05	0.0265464	0.243802	0.0409407	0.999987	0.37241
cg10578007	0.289757	0.0001359	0.0376059	-0.250271	0.0406491	0.999987	0.37241
cg10862018	-0.189085	0.00012045	0.0347726	0.169545	0.0393105	0.999987	0.37241
cg15263723	0.397116	0.00018747	0.0462433	0.262883	0.0408473	0.999987	0.37241
cg15374435	-0.338301	5.92e-06	0.00446783	0.242131	0.0404423	0.999987	0.37241
cg15944497	-0.250991	0.00019144	0.0468418	0.209015	0.0409561	0.999987	0.37241
cg16694973	0.169089	0.00015957	0.0416403	-0.167203	0.0406155	0.999987	0.37241
cg19240664	-0.193327	4.34e-05	0.0177265	0.151292	0.0411573	0.999987	0.37241
cg23436396	0.520453	2.67e-06	0.00266154	-0.372804	0.0403324	0.999987	0.37241
cg23732431	0.318721	1.02e-06	0.00136035	-0.208625	0.0411313	0.999987	0.37241
cg25573580	0.260746	4.23e-06	0.00355988	-0.224218	0.0399154	0.999987	0.37241
cg26131026	0.300318	6.05e-05	0.021975	-0.285677	0.0395971	0.999987	0.37241
cg26495703	-0.383028	4.79e-11	8.74e-07	0.136741	0.0401948	0.999987	0.37241
cg06197966	-0.684676	1.78e-09	1.46e-05	0.23687	0.0414609	0.999987	0.373219
cg08770263	0.290859	0.00015149	0.0402765	-0.296972	0.0416082	0.999987	0.373219
cg11994053	-0.472122	3.64e-06	0.00323251	-0.310593	0.0416463	0.999987	0.373219
cg02383175	-0.362368	7.1e-05	0.0244435	0.243897	0.0420662	0.999987	0.374135
cg11988036	0.376756	1.49e-05	0.00846966	-0.276176	0.0420688	0.999987	0.374135
cg22713306	0.345995	0.00015616	0.0411703	-0.307514	0.0418632	0.999987	0.374135
cg00957644	-0.291253	5.95e-05	0.0217722	0.266049	0.0435402	0.999987	0.374398
cg03830169	-0.368872	4.79e-10	5.24e-06	0.205075	0.0428693	0.999987	0.374398
cg04099632	0.260137	4.18e-06	0.00354575	-0.218048	0.0433374	0.999987	0.374398
cg05572167	0.271336	3.28e-05	0.0145559	-0.203102	0.0430544	0.999987	0.374398
cg05814654	0.316561	2.08e-05	0.0105307	-0.246856	0.0432138	0.999987	0.374398
cg08110785	0.359596	1.2e-05	0.0073612	-0.286661	0.0436495	0.999987	0.374398
cg08698685	-0.102401	0.00018795	0.046338	0.106148	0.0429598	0.999987	0.374398
cg09857786	0.22718	9.82e-05	0.030149	-0.17049	0.0435172	0.999987	0.374398
cg13315838	-0.419524	9.58e-06	0.00628375	0.215604	0.0431572	0.999987	0.374398
cg15456144	0.431087	0.00019095	0.0467796	0.34183	0.0431547	0.999987	0.374398
cg19642402	0.231433	6.11e-06	0.00455902	-0.205368	0.0424021	0.999987	0.374398
cg20555536	-0.519623	1.19e-13	6.11e-09	0.230756	0.0433586	0.999987	0.374398
cg23464619	0.498496	5.65e-05	0.0210794	-0.484004	0.0430169	0.999987	0.374398
cg25591175	-0.319259	7.39e-07	0.00108484	0.197304	0.0430617	0.999987	0.374398
cg26140911	0.249491	0.00017842	0.044917	-0.270673	0.0437012	0.999987	0.374398
cg01441811	-0.20202	0.00018052	0.0452787	0.164241	0.0445581	0.999987	0.380808
cg01830207	-0.203334	6.85e-05	0.0238836	0.173515	0.0451147	0.999987	0.381416
cg04233089	-0.586396	2.29e-08	9.67e-05	0.259807	0.0457177	0.999987	0.381416
cg09379443	0.205649	9.02e-05	0.0284479	-0.11712	0.0448778	0.999987	0.381416
cg12289486	-0.23304	0.00020004	0.0480573	0.220046	0.0454516	0.999987	0.381416
cg12499211	0.294143	3.43e-05	0.0149909	-0.262084	0.0455515	0.999987	0.381416
cg12518799	0.385553	4.96e-05	0.0192183	-0.308557	0.0456285	0.999987	0.381416
cg13658947	0.263325	1.3e-05	0.00770579	-0.206338	0.0455727	0.999987	0.381416
cg14450993	-0.619224	1.32e-07	0.00034413	0.378405	0.0447777	0.999987	0.381416
cg18521518	-0.269848	8.47e-07	0.00119583	0.172171	0.0452666	0.999987	0.381416
cg22666103	0.373514	6.62e-06	0.00479162	-0.288189	0.0452582	0.999987	0.381416
cg02362014	0.216699	6.12e-05	0.0221219	-0.170232	0.0461414	0.999987	0.381585
cg05026650	0.237467	4.74e-06	0.0038863	-0.179791	0.0458755	0.999987	0.381585
cg13285213	0.214153	2.59e-06	0.00260799	-0.181229	0.0462981	0.999987	0.381585
cg16118476	-0.021722	9.82e-05	0.030149	0.0172543	0.0463378	0.999987	0.381585
cg21218561	-0.361115	5.83e-06	0.00443076	0.216765	0.0463914	0.999987	0.381585
cg25504086	-0.416266	3.31e-07	0.00062668	0.0852727	0.0462324	0.999987	0.381585
cg00587922	0.245454	3.35e-06	0.00308024	-0.192047	0.0481669	0.999987	0.382154
cg03312170	-0.320219	0.00010223	0.0309505	0.258344	0.047662	0.999987	0.382154
cg06376598	0.327518	1.56e-06	0.00181888	-0.224243	0.0484236	0.999987	0.382154
cg07438802	0.218055	0.00014022	0.0384234	-0.207084	0.0472074	0.999987	0.382154
cg07755228	-0.113882	4.44e-05	0.0179508	0.112661	0.0479131	0.999987	0.382154
cg08924415	-0.375759	1.28e-05	0.00764086	0.349321	0.0466775	0.999987	0.382154
cg10397389	-0.464307	6.2e-06	0.0045913	-0.277386	0.0483592	0.999987	0.382154
cg10412258	0.330941	4.79e-05	0.0188406	-0.271204	0.0471427	0.999987	0.382154
cg11041734	0.340846	2.15e-05	0.0107437	-0.350357	0.0467267	0.999987	0.382154
cg11201567	0.213665	5.74e-05	0.021312	-0.183723	0.0477435	0.999987	0.382154
cg15799461	0.236042	1.24e-05	0.00750158	-0.179316	0.0482831	0.999987	0.382154
cg18995576	-0.412201	2.41e-05	0.0116743	0.289956	0.0478779	0.999987	0.382154
cg23506375	-0.530809	9.59e-05	0.0296591	0.440937	0.0468452	0.999987	0.382154
cg23911723	-0.421306	0.00011273	0.0331166	0.301395	0.0472611	0.999987	0.382154
cg24299398	0.382182	4.71e-06	0.0038787	-0.30469	0.0468998	0.999987	0.382154
cg25609878	-0.359121	1.61e-05	0.00890351	0.224764	0.0480199	0.999987	0.382154
cg26620176	0.372563	3.93e-05	0.0164969	-0.264888	0.0473637	0.999987	0.382154
cg27347290	0.310311	7.87e-05	0.0261447	-0.29521	0.0481425	0.999987	0.382154
cg13644126	-0.356358	2.54e-05	0.0120896	0.230701	0.0485329	0.999987	0.382156
cg08081864	-0.226835	0.00014869	0.039816	0.208116	0.048974	0.999987	0.382194
cg15874661	0.307685	0.00014995	0.0400337	-0.263844	0.0489197	0.999987	0.382194
cg26893526	0.259658	5.95e-05	0.0217514	-0.214821	0.0488945	0.999987	0.382194
cg27420520	-0.0281877	0.00015169	0.0403153	0.0158869	0.0489661	0.999987	0.382194
cg06702993	0.305979	6.1e-05	0.0220584	-0.28115	0.0495392	0.999987	0.383205
cg07723365	0.22927	0.00012778	0.0361404	-0.191583	0.0494912	0.999987	0.383205
cg18067520	-0.609652	2.48e-08	0.00010138	0.379446	0.0495411	0.999987	0.383205
cg25212177	-0.536301	5.32e-08	0.00017658	0.298212	0.0495112	0.999987	0.383205
cg03027227	-0.608849	1.45e-05	0.00831606	0.289663	0.0503591	0.999987	0.383569
cg04134975	0.322934	2.56e-07	0.00053543	-0.199195	0.0506828	0.999987	0.383569
cg06161948	0.407169	9.88e-13	3.52e-08	-0.123382	0.0504197	0.999987	0.383569
cg06709756	-0.330825	4.78e-06	0.00390021	0.22749	0.0499646	0.999987	0.383569
cg11954763	0.292458	6.25e-05	0.022471	-0.250316	0.0501862	0.999987	0.383569
cg13637006	-0.398296	8.31e-05	0.0270398	-0.322247	0.0505692	0.999987	0.383569
cg17111492	-0.320156	0.000212	0.0498096	0.272823	0.0506787	0.999987	0.383569
cg19006008	0.357062	1.21e-06	0.00154159	-0.294589	0.0499718	0.999987	0.383569
cg21236334	0.193122	8.21e-05	0.0268198	-0.163098	0.0502527	0.999987	0.383569
cg25193114	-0.527143	8.29e-05	0.0270197	0.458923	0.0505632	0.999987	0.383569
cg01562005	0.401046	0.00018413	0.0458057	-0.406027	0.0533167	0.999987	0.384755
cg01717136	-0.262889	7.55e-06	0.00525056	0.148824	0.0554552	0.999987	0.384755
cg02129005	0.314728	4.83e-06	0.00392179	-0.207944	0.05544	0.999987	0.384755
cg02172262	-0.45034	2.19e-06	0.00228305	0.339231	0.0552856	0.999987	0.384755
cg02878195	0.229152	6.46e-05	0.0229419	-0.188137	0.0539066	0.999987	0.384755
cg03691338	0.363669	0.00014512	0.0391916	-0.285209	0.0534757	0.999987	0.384755
cg04137890	-0.281027	4.84e-05	0.0189802	0.230513	0.0547437	0.999987	0.384755
cg04494602	0.334416	7.14e-05	0.0245363	-0.264534	0.0518883	0.999987	0.384755
cg06602478	0.29797	4.57e-05	0.0182569	-0.160711	0.0521908	0.999987	0.384755
cg06739004	-0.215142	2.58e-08	0.00010444	0.121194	0.0549521	0.999987	0.384755
cg08078648	0.287952	4.38e-05	0.0178273	-0.221514	0.0513866	0.999987	0.384755
cg08265624	0.156758	0.00016567	0.0426635	0.0935738	0.0525468	0.999987	0.384755
cg08871354	-0.24431	0.00016079	0.0418541	-0.168066	0.0546299	0.999987	0.384755
cg09085439	0.187364	5.76e-05	0.0213206	-0.163862	0.0541098	0.999987	0.384755
cg09379151	0.373448	2.47e-05	0.0118748	-0.250091	0.0517011	0.999987	0.384755
cg09672233	0.160242	0.00015024	0.0400353	-0.137485	0.0552938	0.999987	0.384755
cg10256336	0.293773	5.9e-06	0.00445878	-0.241839	0.0542072	0.999987	0.384755
cg10674105	-0.0677934	0.00011566	0.033771	0.0538152	0.0515603	0.999987	0.384755
cg11361270	0.219363	2.01e-06	0.00216196	-0.166546	0.052763	0.999987	0.384755
cg11775488	0.336419	6.05e-06	0.0045388	-0.217876	0.0555226	0.999987	0.384755
cg11908547	-0.186857	7.75e-05	0.0258696	0.115793	0.0538095	0.999987	0.384755
cg13924083	-0.437608	7.71e-06	0.00534375	0.226023	0.0548117	0.999987	0.384755
cg14168690	0.486607	8.35e-07	0.0011832	-0.279339	0.0555611	0.999987	0.384755
cg15040862	0.342251	2.79e-09	1.91e-05	-0.102825	0.0513966	0.999987	0.384755
cg15100135	0.187478	4.49e-05	0.0180625	-0.134793	0.0512748	0.999987	0.384755
cg15334047	0.55492	1.27e-08	6.18e-05	-0.341149	0.0540568	0.999987	0.384755
cg15647195	0.210347	7.95e-05	0.0262606	-0.172817	0.0551489	0.999987	0.384755
cg15779950	0.272236	9.8e-05	0.0301448	-0.214493	0.0543588	0.999987	0.384755
cg16217845	-0.212886	0.00011404	0.0333942	0.154567	0.0522746	0.999987	0.384755
cg16730824	0.280277	1.65e-05	0.00902521	0.0717401	0.0555254	0.999987	0.384755
cg17389425	0.262077	0.00013891	0.0381815	-0.163046	0.0535123	0.999987	0.384755
cg19758927	0.363894	5.86e-06	0.00443422	-0.240356	0.0514916	0.999987	0.384755
cg19869302	0.245074	9.5e-05	0.0295201	-0.213525	0.0521205	0.999987	0.384755
cg20591930	0.292155	5.82e-05	0.0214473	-0.210508	0.0537129	0.999987	0.384755
cg21808174	0.170052	5.55e-05	0.0208041	-0.141555	0.054857	0.999987	0.384755
cg23550763	0.396509	6.25e-05	0.022471	-0.427114	0.0516145	0.999987	0.384755
cg23621797	-0.503737	8.83e-05	0.0280596	0.413851	0.0535087	0.999987	0.384755
cg24280636	-0.0273497	5.04e-07	0.00083853	0.0174348	0.0518746	0.999987	0.384755
cg25093608	-0.264713	1.66e-06	0.00188374	0.140825	0.0530098	0.999987	0.384755
cg25135018	0.331568	0.00010273	0.0310573	-0.275501	0.0532148	0.999987	0.384755
cg25138076	-0.259641	1.74e-06	0.00193964	0.165127	0.0538374	0.999987	0.384755
cg25599475	0.317765	3.77e-05	0.0160144	-0.251325	0.0547831	0.999987	0.384755
cg27569907	0.401966	0.00013658	0.037719	-0.32371	0.0544798	0.999987	0.384755
cg06997226	0.240742	0.00013564	0.037584	-0.217355	0.0557925	0.999987	0.384836
cg07197326	-0.0740718	0.0001425	0.03878	0.0662793	0.0557512	0.999987	0.384836
cg26279336	0.393031	0.00013178	0.036838	-0.342722	0.0559699	0.999987	0.385302
cg21188664	-0.206014	0.00016187	0.0420817	0.160771	0.056184	0.999987	0.386017
cg00308508	-0.225211	9.88e-05	0.0302424	0.145268	0.0571249	0.999987	0.387167
cg01487468	-0.245921	7.04e-06	0.00500786	0.17441	0.0570795	0.999987	0.387167
cg05288251	-0.259262	7.17e-05	0.0245889	0.183201	0.0568557	0.999987	0.387167
cg06838708	-0.27834	1.49e-05	0.00846966	0.166257	0.0569738	0.999987	0.387167
cg09149672	-0.113129	0.00012891	0.0363216	0.088073	0.0570429	0.999987	0.387167
cg16852463	-0.235422	6.25e-05	0.022471	0.172798	0.056831	0.999987	0.387167
cg24700388	-0.21553	0.00016304	0.042302	0.159497	0.0570849	0.999987	0.387167
cg09272948	0.277494	1.91e-06	0.00209079	-0.24465	0.0576394	0.999987	0.388796
cg15938975	-0.0407037	0.00010385	0.0312438	0.0293019	0.0576418	0.999987	0.388796
cg18539433	-0.23731	7.58e-05	0.025518	0.178463	0.057698	0.999987	0.388796
cg16268473	0.262911	1.25e-05	0.00754095	-0.161951	0.0581118	0.999987	0.389338
cg19214178	-0.255411	1.15e-06	0.001495	0.160113	0.0581074	0.999987	0.389338
cg27613592	-0.384207	1.05e-07	0.00029512	0.241807	0.0579305	0.999987	0.389338
cg20293874	0.575048	3.02e-07	0.00059197	-0.304907	0.0585529	0.999987	0.391545
cg09200260	0.377799	8.53e-08	0.00025433	-0.260879	0.0591636	0.999987	0.394875
cg05171617	0.37627	6.96e-05	0.0241261	-0.28719	0.0594056	0.999987	0.395724
cg07139440	0.242961	2.92e-06	0.00283731	-0.18106	0.0596251	0.999987	0.395724
cg07908055	-0.280342	0.00011271	0.0331166	0.212212	0.059701	0.999987	0.395724
cg27431150	0.235718	0.00019673	0.0475703	-0.192509	0.0597425	0.999987	0.395724
cg18708013	0.266583	0.00019919	0.0479597	-0.215179	0.0600659	0.999987	0.397115
cg21883740	0.352354	8.77e-06	0.00591385	-0.196048	0.0602311	0.999987	0.397457
cg18437209	0.340858	9.34e-07	0.00128315	-0.227923	0.0605868	0.999987	0.399053
cg23368579	0.239323	1.58e-05	0.00878252	-0.19513	0.0608791	0.999987	0.399476
cg23699737	-0.544152	4.47e-08	0.00015595	0.281545	0.060788	0.999987	0.399476
cg00307497	-0.065074	0.00017948	0.0451004	0.0519592	0.0620757	0.999987	0.399833
cg01978215	0.296686	9.57e-05	0.0296476	-0.254099	0.0613949	0.999987	0.399833
cg03336861	-0.266632	1.91e-06	0.00209079	0.163387	0.0617715	0.999987	0.399833
cg03490881	0.24693	0.00013099	0.0367041	-0.234452	0.0628775	0.999987	0.399833
cg05435212	0.431283	0.00018578	0.0460248	-0.449175	0.0622919	0.999987	0.399833
cg05961784	-0.228443	6.12e-05	0.0221219	0.158772	0.0635183	0.999987	0.399833
cg06768536	-0.523975	2.69e-07	0.00055412	0.274486	0.0611708	0.999987	0.399833
cg07842680	-0.252345	1.43e-05	0.00822316	0.175698	0.0635496	0.999987	0.399833
cg08485677	-0.431756	2.35e-07	0.00050235	0.225588	0.0630277	0.999987	0.399833
cg08780120	-0.346804	9.89e-05	0.0302561	0.245947	0.0615958	0.999987	0.399833
cg09391546	0.331552	5.85e-06	0.00443422	-0.213967	0.0634495	0.999987	0.399833
cg11086982	0.316468	1.06e-06	0.00141255	-0.2106	0.0631082	0.999987	0.399833
cg11597973	0.457858	1.46e-07	0.0003739	-0.245385	0.0626042	0.999987	0.399833
cg11968045	0.188288	0.00016313	0.042302	-0.166032	0.0628459	0.999987	0.399833
cg12885751	0.543496	0.00010904	0.0324148	-0.486353	0.0636597	0.999987	0.399833
cg13250592	0.618845	9.3e-07	0.00128045	-0.475866	0.0612999	0.999987	0.399833
cg13430755	-0.442549	4.91e-05	0.019114	0.301144	0.0611847	0.999987	0.399833
cg14407437	0.29164	7.29e-05	0.0248699	-0.272656	0.0636707	0.999987	0.399833
cg16006965	0.380038	0.00018002	0.0451912	-0.34522	0.0630712	0.999987	0.399833
cg16564529	0.357874	6.3e-06	0.00465163	-0.216075	0.0632535	0.999987	0.399833
cg16735465	0.373201	3.41e-06	0.00310819	-0.261899	0.0621338	0.999987	0.399833
cg22046921	0.174457	3.58e-06	0.00320491	-0.129808	0.0629602	0.999987	0.399833
cg22841357	0.331169	3.7e-05	0.0157852	-0.27533	0.0623053	0.999987	0.399833
cg27212548	-0.366643	4.88e-05	0.0190533	0.289379	0.063672	0.999987	0.399833
cg12384923	-0.267764	4.83e-06	0.00392179	0.175779	0.0640282	0.999987	0.399919
cg18068762	-0.441888	2.01e-06	0.00216436	0.305713	0.0640247	0.999987	0.399919
cg19628064	0.318426	0.0001456	0.03927	-0.280684	0.0639273	0.999987	0.399919
cg02861197	-0.295064	2.97e-05	0.0136016	0.180514	0.0647169	0.999987	0.403502
cg18053628	0.387549	2.08e-07	0.00046578	-0.212801	0.064837	0.999987	0.403533
cg23779604	0.389451	1.34e-05	0.00788857	-0.320514	0.0650464	0.999987	0.404118
cg05757907	-0.284496	0.00013065	0.0366231	0.213038	0.0652839	0.999987	0.404161
cg08889157	0.263744	0.00018174	0.0454455	-0.209913	0.0652063	0.999987	0.404161
cg06075311	0.261443	6.43e-05	0.0228842	-0.211056	0.0656286	0.999987	0.405072
cg08825225	0.236317	4.32e-08	0.0001534	-0.120805	0.0666587	0.999987	0.405072
cg10459430	0.420032	3.8e-06	0.0033141	-0.287019	0.0667451	0.999987	0.405072
cg13454226	0.406689	0.00012864	0.0362769	-0.376955	0.0667437	0.999987	0.405072
cg15692972	0.270443	4.85e-05	0.0190001	-0.229341	0.066639	0.999987	0.405072
cg16570202	-0.233056	0.00020387	0.0485508	0.129577	0.0664863	0.999987	0.405072
cg16616769	0.252554	8.66e-05	0.0277414	-0.222195	0.0657448	0.999987	0.405072
cg17071301	0.353467	0.00015392	0.0407294	-0.320253	0.066934	0.999987	0.405072
cg17892259	0.249928	0.00018819	0.0463669	-0.2588	0.0667245	0.999987	0.405072
cg21505923	0.31957	7.31e-05	0.0249332	-0.234887	0.066128	0.999987	0.405072
cg23364246	0.296948	5.92e-08	0.00019352	-0.169393	0.0669259	0.999987	0.405072
cg23553927	-0.500299	5.55e-06	0.00428494	0.25527	0.0666716	0.999987	0.405072
cg24967096	0.362221	1.4e-10	1.95e-06	-0.206617	0.0664462	0.999987	0.405072
cg25091134	-0.285162	7.5e-05	0.0253202	0.194646	0.0670844	0.999987	0.405282
cg27608327	0.194861	6.08e-05	0.022036	0.114078	0.0673157	0.999987	0.405979
cg02407266	0.325624	7.32e-08	0.00022698	-0.186339	0.0674543	0.999987	0.406117
cg20283670	0.232565	0.00015195	0.0403729	-0.198738	0.0676228	0.999987	0.406433
cg00308563	0.337394	4.9e-05	0.0191117	-0.293728	0.0682703	0.999987	0.408213
cg00659068	0.388504	2.17e-06	0.0022688	-0.221672	0.0684032	0.999987	0.408213
cg07332880	-0.318318	3.09e-05	0.0139196	0.188349	0.0682177	0.999987	0.408213
cg14259940	-0.245696	0.00017441	0.0442534	0.190356	0.0681266	0.999987	0.408213
cg19551575	-0.624714	1.01e-09	9.17e-06	0.271896	0.0685014	0.999987	0.408213
cg03090436	-0.301962	2.08e-05	0.0105248	0.19689	0.0689644	0.999987	0.408816
cg09426185	0.357245	0.00011984	0.0346341	-0.279025	0.0689118	0.999987	0.408816
cg11152384	0.267331	0.00015963	0.0416403	-0.285245	0.0690694	0.999987	0.408816
cg14446516	0.375716	5.42e-06	0.00420465	-0.191503	0.068723	0.999987	0.408816
cg09586442	-0.245042	0.00017853	0.044918	0.199617	0.0693432	0.999987	0.409055
cg17263819	0.421098	0.00014749	0.0396628	-0.352506	0.0693406	0.999987	0.409055
cg06674778	0.115882	0.00018132	0.0453873	-0.110662	0.0695703	0.999987	0.409705
cg12343497	-0.347798	3.33e-06	0.00306514	0.179905	0.0700879	0.999987	0.410701
cg21152274	0.262132	4.68e-07	0.00079461	-0.14446	0.0701111	0.999987	0.410701
cg26743067	-0.739608	1.33e-13	6.4e-09	0.210579	0.0702083	0.999987	0.410701
cg27094470	-0.216296	0.00010255	0.0310207	0.170052	0.0700523	0.999987	0.410701
cg01342981	0.236741	3.42e-05	0.0149607	-0.183923	0.0706636	0.999987	0.410728
cg04058301	-0.286473	3.34e-06	0.00307451	0.170274	0.0707773	0.999987	0.410728
cg17967310	-0.266	7.71e-07	0.00111522	0.145045	0.070799	0.999987	0.410728
cg23329061	-0.244165	9.7e-06	0.0063366	0.150376	0.0707399	0.999987	0.410728
cg23935819	-0.0258415	0.00013724	0.0378606	0.0180744	0.0707934	0.999987	0.410728
cg16761098	0.359181	2.82e-06	0.00277626	-0.250126	0.0709475	0.999987	0.410909
cg04828902	-0.370448	0.00010047	0.0305878	0.269164	0.0711043	0.999987	0.411137
cg09324359	-0.296971	1.07e-05	0.00678289	0.192899	0.0713846	0.999987	0.411401
cg17723604	0.481365	4.45e-08	0.00015595	-0.254138	0.0713216	0.999987	0.411401
cg00715290	0.246587	3.14e-05	0.0140631	-0.204815	0.0716815	0.999987	0.412434
cg20907669	0.342087	4.91e-05	0.019114	-0.301785	0.0720193	0.999987	0.413698
cg04165845	-0.242907	4.4e-05	0.0178582	0.14839	0.0728858	0.999987	0.414222
cg04841176	0.289339	1.47e-05	0.00837557	-0.215859	0.0734884	0.999987	0.414222
cg07121644	0.220969	4.94e-06	0.00396259	-0.170651	0.0726589	0.999987	0.414222
cg09271521	-0.216232	6.04e-05	0.0219736	0.177399	0.0733681	0.999987	0.414222
cg11382133	0.228307	0.00013762	0.0379279	-0.189442	0.0728992	0.999987	0.414222
cg14178689	0.219196	7.13e-06	0.00504289	-0.141363	0.0735292	0.999987	0.414222
cg14711192	-0.291955	1.67e-07	0.00041105	0.149975	0.0731278	0.999987	0.414222
cg17297305	0.319338	1.89e-05	0.00987822	-0.266159	0.0730963	0.999987	0.414222
cg17929832	-0.250408	1.45e-06	0.00172666	0.152002	0.0726063	0.999987	0.414222
cg20358683	0.235431	8.45e-05	0.0273155	-0.173809	0.0727962	0.999987	0.414222
cg21156912	-0.268417	0.00015727	0.0413083	0.176084	0.0725321	0.999987	0.414222
cg24147642	0.36855	4.83e-09	3e-05	-0.151184	0.0732189	0.999987	0.414222
cg24345715	0.376154	2.16e-05	0.0107546	-0.299248	0.0737047	0.999987	0.414285
cg26269162	-0.354913	0.00019396	0.0472202	0.296367	0.0737768	0.999987	0.414285
cg09569432	0.165928	5.63e-05	0.0210431	-0.133232	0.0742507	0.999987	0.415832
cg18122958	-0.314676	2.79e-05	0.0129477	0.247152	0.0742897	0.999987	0.415832
cg08141395	0.522461	1.68e-09	1.41e-05	-0.254579	0.0750457	0.999987	0.415838
cg09319852	-0.238151	4.49e-05	0.0180399	0.169538	0.0745046	0.999987	0.415838
cg09758361	0.202077	7.93e-05	0.0262392	-0.15815	0.0754774	0.999987	0.415838
cg11438535	-0.267506	1.73e-05	0.00935884	0.186231	0.0746541	0.999987	0.415838
cg12192122	-0.252806	5.06e-05	0.0194628	0.150145	0.0745447	0.999987	0.415838
cg12213763	-0.557497	8.77e-08	0.00025796	0.382328	0.0751414	0.999987	0.415838
cg12832687	0.18308	6.74e-08	0.00021413	-0.0766959	0.0748691	0.999987	0.415838
cg19107881	-0.376716	4.3e-05	0.0176276	0.207632	0.0753273	0.999987	0.415838
cg20203514	-0.261199	8.24e-05	0.0268825	0.201776	0.0750232	0.999987	0.415838
cg23234756	0.126575	2.4e-05	0.0116249	-0.0398997	0.0753618	0.999987	0.415838
cg26829990	0.168305	6.38e-07	0.00097773	-0.0897747	0.0758631	0.999987	0.417307
cg03199243	0.332026	0.00010863	0.0323291	-0.28282	0.0764311	0.999987	0.418718
cg04605980	-0.700783	4.3e-10	5.06e-06	0.386316	0.0765362	0.999987	0.418718
cg05643579	-0.390807	1.97e-05	0.0100929	0.251541	0.0763137	0.999987	0.418718
cg11148533	-0.359026	0.00016538	0.0426417	0.261951	0.0767171	0.999987	0.418718
cg16251054	0.276273	9.31e-05	0.0290653	-0.290105	0.0766363	0.999987	0.418718
cg24713673	-0.382765	2.61e-05	0.0123371	0.288685	0.0771684	0.999987	0.420526
cg25401574	-0.24974	0.00019127	0.0468164	0.185002	0.0777307	0.999987	0.422932
cg10149807	-0.354198	1.36e-06	0.00165984	0.199967	0.0779226	0.999987	0.423319
cg03780378	0.200458	0.00012562	0.035813	-0.181868	0.0781366	0.999987	0.423653
cg14507310	0.346461	6.89e-06	0.00492381	-0.200726	0.0782259	0.999987	0.423653
cg15060367	0.468537	3.32e-09	2.18e-05	-0.227358	0.0787485	0.999987	0.425068
cg17187186	0.186562	8.76e-05	0.0279348	-0.118309	0.0786174	0.999987	0.425068
cg17303059	-0.268277	3.81e-06	0.00331643	0.156623	0.0788691	0.999987	0.425068
cg19976148	-0.278742	3.01e-05	0.0136852	0.192467	0.0789725	0.999987	0.425068
cg08136020	0.237713	0.00014504	0.0391823	-0.210352	0.0791619	0.999987	0.425435
cg04131799	0.306638	0.00011792	0.034223	-0.212882	0.0794678	0.999987	0.425793
cg15455300	-0.341964	3.6e-07	0.00065877	0.185746	0.0797147	0.999987	0.425793
cg25997979	0.264525	9.49e-07	0.00129502	-0.1723	0.079708	0.999987	0.425793
cg26902581	0.277229	7.69e-05	0.0257207	-0.19591	0.0795288	0.999987	0.425793
cg02924917	0.28828	4.71e-05	0.0186083	-0.198544	0.0808661	0.999987	0.426108
cg02975953	-0.26849	6.04e-06	0.004535	0.157056	0.0808183	0.999987	0.426108
cg05687083	0.354883	8.16e-05	0.0267	-0.253663	0.0804868	0.999987	0.426108
cg05776861	0.26587	0.00012442	0.0355681	-0.205018	0.0808682	0.999987	0.426108
cg07722657	-0.348883	6.11e-06	0.00455902	0.173327	0.0805706	0.999987	0.426108
cg08106392	0.300348	2.91e-06	0.0028347	-0.213521	0.0803796	0.999987	0.426108
cg12083012	0.296421	4.5e-06	0.00373361	-0.258211	0.0803768	0.999987	0.426108
cg13821008	0.270852	0.00014594	0.0393356	-0.194344	0.0801458	0.999987	0.426108
cg17634045	-0.481681	4.9e-07	0.00082368	0.235596	0.0799446	0.999987	0.426108
cg00522588	-0.278191	3.38e-07	0.00063798	0.15412	0.0812342	0.999987	0.427394
cg15479098	-0.305598	0.00017295	0.0439863	0.228401	0.0814937	0.999987	0.428117
cg01413582	0.24244	0.00012698	0.0360386	-0.205044	0.0855438	0.999987	0.430294
cg01636184	0.290826	1.57e-06	0.00182428	-0.200831	0.0835304	0.999987	0.430294
cg02025737	-0.259781	0.00011675	0.0339926	0.208733	0.0829019	0.999987	0.430294
cg02053332	0.270921	1.37e-05	0.0080419	-0.166132	0.0849687	0.999987	0.430294
cg06228411	0.297409	2.38e-05	0.0115849	-0.151078	0.0850462	0.999987	0.430294
cg07414118	-0.462861	8.76e-06	0.00591385	0.296505	0.0844088	0.999987	0.430294
cg08710786	-0.323695	6.1e-05	0.0220584	0.201968	0.0830546	0.999987	0.430294
cg09024228	-0.257473	5.67e-05	0.0211254	0.160098	0.0852345	0.999987	0.430294
cg09163989	0.347993	8.77e-06	0.00591385	-0.201254	0.0847276	0.999987	0.430294
cg09425228	-0.336025	0.000145	0.0391823	0.207382	0.0849905	0.999987	0.430294
cg10180415	0.324383	4.04e-06	0.00346098	-0.188511	0.0858008	0.999987	0.430294
cg10679106	-0.440022	3.55e-07	0.0006535	0.206481	0.0850103	0.999987	0.430294
cg10771121	-0.463787	7.03e-09	4e-05	0.171084	0.0834924	0.999987	0.430294
cg11206473	0.183156	1.16e-06	0.0015075	-0.0990651	0.0858048	0.999987	0.430294
cg11902777	0.346127	4.45e-07	0.00076572	-0.224399	0.0828342	0.999987	0.430294
cg12371501	-0.374481	8.7e-08	0.00025796	0.164389	0.0852589	0.999987	0.430294
cg14279245	-0.265993	0.00013949	0.0382644	0.181627	0.0835446	0.999987	0.430294
cg16186288	0.297543	0.00016538	0.0426417	-0.202446	0.0845724	0.999987	0.430294
cg16710348	0.311307	4.99e-05	0.0192975	-0.222834	0.0830043	0.999987	0.430294
cg17541568	-0.690777	1.06e-09	9.56e-06	0.279742	0.0832317	0.999987	0.430294
cg17575110	-0.234275	4.09e-05	0.0169408	0.155311	0.0823661	0.999987	0.430294
cg17902894	0.254147	6.07e-05	0.0220238	-0.157683	0.0856786	0.999987	0.430294
cg19685398	0.325467	1.8e-05	0.00957027	-0.229729	0.0835304	0.999987	0.430294
cg20143111	0.215972	1.9e-05	0.00988933	-0.141739	0.0858378	0.999987	0.430294
cg20743236	0.331534	1.51e-06	0.00177739	-0.209398	0.0841114	0.999987	0.430294
cg21610836	-0.0606183	0.00018138	0.0453873	0.0449384	0.0839914	0.999987	0.430294
cg23541811	-0.345895	0.00016106	0.0419089	0.219055	0.084269	0.999987	0.430294
cg23992284	-0.191195	0.00018454	0.0458566	-0.128989	0.083386	0.999987	0.430294
cg24796507	-0.256176	0.00018456	0.0458566	0.188656	0.0836589	0.999987	0.430294
cg25047531	0.279923	2.99e-05	0.0136567	-0.218758	0.0820938	0.999987	0.430294
cg26888463	0.259579	4.6e-05	0.018313	-0.184653	0.0839095	0.999987	0.430294
cg27302151	-0.316014	2.92e-06	0.00283731	0.187322	0.0832425	0.999987	0.430294
cg18154117	0.406572	6.3e-05	0.0225649	-0.291547	0.0864408	0.999987	0.432698
cg21226224	-0.218502	0.00011603	0.0338414	0.158545	0.0866	0.999987	0.432877
cg01725626	-0.326252	1.17e-06	0.00151315	0.160008	0.086854	0.999987	0.432911
cg16935947	-0.258211	8.3e-05	0.0270197	0.186875	0.0868022	0.999987	0.432911
cg21941030	0.520862	4.99e-06	0.00398915	-0.354592	0.087121	0.999987	0.433625
cg14989316	-0.212461	4.02e-06	0.00344989	0.125305	0.0875283	0.999987	0.435034
cg04420917	-0.215832	0.00017634	0.044572	0.154911	0.0878698	0.999987	0.435248
cg05347673	0.351206	9.23e-06	0.00614942	-0.204795	0.0882533	0.999987	0.435248
cg11682858	-0.419903	0.00013257	0.0369841	0.250443	0.0882953	0.999987	0.435248
cg15424989	-0.329552	7.9e-06	0.00543842	0.175752	0.088108	0.999987	0.435248
cg17337233	0.263861	3.12e-05	0.0140012	-0.189704	0.0883166	0.999987	0.435248
cg24780466	0.313718	6.3e-07	0.0009718	-0.17042	0.0878086	0.999987	0.435248
cg05374982	-0.224987	7.13e-05	0.0245067	0.129122	0.0884508	0.999987	0.435297
cg02933228	-0.142897	6.85e-05	0.0238898	0.0923654	0.0887216	0.999987	0.436018
cg09685682	-0.0680026	0.00017745	0.0447563	0.0511125	0.0890387	0.999987	0.436963
cg03534841	-0.297509	1.48e-05	0.00842523	0.182788	0.0893371	0.999987	0.437814
cg08936307	0.258229	0.00019726	0.0476265	-0.232988	0.0902458	0.999987	0.44165
cg01423916	0.274627	0.00017067	0.0435954	-0.24782	0.0916422	0.999987	0.441865
cg04463881	0.326213	3.37e-05	0.014774	-0.218883	0.091633	0.999987	0.441865
cg08326593	0.323707	0.00012427	0.0355563	-0.254761	0.0915629	0.999987	0.441865
cg09265054	-0.389143	4.84e-06	0.00392179	0.245889	0.0916768	0.999987	0.441865
cg11947606	-0.224439	0.00018826	0.0463685	0.167896	0.0909829	0.999987	0.441865
cg17276677	-0.337654	5.28e-07	0.00086283	0.185729	0.0910488	0.999987	0.441865
cg19853280	-0.265141	6.03e-05	0.0219193	0.188466	0.0915094	0.999987	0.441865
cg23346781	-0.323092	3.2e-07	0.00061538	0.179657	0.0913507	0.999987	0.441865
cg23635546	0.210399	2.47e-06	0.00250807	0.0878364	0.0904669	0.999987	0.441865
cg25546991	0.223257	6.9e-05	0.0239909	-0.166606	0.0906133	0.999987	0.441865
cg26846380	0.191159	0.00020548	0.0488649	-0.139593	0.0907775	0.999987	0.441865
cg21518261	-0.28098	1.22e-05	0.00744	0.167839	0.0918187	0.999987	0.44194
cg22095128	0.324974	1.13e-05	0.00706614	-0.167669	0.09231	0.999987	0.443696
cg11030792	-0.270964	1.54e-05	0.00867139	0.170099	0.0926353	0.999987	0.444649
cg10902350	-0.252874	2.16e-05	0.0107546	0.156805	0.093023	0.999987	0.444683
cg15050753	0.195872	2.17e-05	0.0107661	0.0835903	0.0927839	0.999987	0.444683
cg24741563	-0.240937	3.69e-06	0.00326906	0.149019	0.0929956	0.999987	0.444683
cg16131748	0.196835	0.00013192	0.0368536	-0.163886	0.0933277	0.999987	0.445532
cg18592701	0.222805	0.00020177	0.0483049	-0.152628	0.0937093	0.999987	0.446745
cg11498304	-0.232325	0.00017936	0.0450853	0.15796	0.0938748	0.999987	0.446926
cg18337963	0.354052	4.8e-06	0.00391184	-0.230279	0.0947623	0.999987	0.449928
cg23604212	0.355568	2.78e-07	0.00055892	-0.186059	0.0947099	0.999987	0.449928
cg00490583	-0.233567	0.00018634	0.0460769	0.167787	0.0948957	0.999987	0.449952
cg13533935	0.194007	0.00011738	0.0341037	-0.129143	0.0954553	0.999987	0.450169
cg13709023	0.246684	8.2e-05	0.0268148	-0.164513	0.0951952	0.999987	0.450169
cg16411054	0.315924	2.89e-06	0.00282368	-0.181922	0.0953972	0.999987	0.450169
cg20961045	0.333851	2.31e-05	0.0112891	-0.238173	0.0953004	0.999987	0.450169
cg04227396	0.378791	1.73e-08	7.75e-05	-0.165941	0.0957842	0.999987	0.451113
cg16795263	-0.466477	0.00017057	0.0435824	0.295279	0.0965223	0.999987	0.453979
cg08557985	-0.286147	6.16e-07	0.00095881	-0.089883	0.0966808	0.999987	0.454115
cg07333921	0.289612	0.00018189	0.0454695	-0.212311	0.0968575	0.999987	0.454336
cg01617018	-0.330862	3.36e-05	0.014774	0.178569	0.0997734	0.999987	0.454489
cg01961252	0.29897	1.04e-05	0.00664709	-0.194714	0.0982924	0.999987	0.454489
cg03924306	0.234858	0.0001971	0.0476154	0.172225	0.0991634	0.999987	0.454489
cg09493583	0.210614	1.77e-05	0.00944161	-0.105982	0.0987062	0.999987	0.454489
cg09541248	-0.24125	1.62e-05	0.00896109	0.143111	0.0995257	0.999987	0.454489
cg09563777	-0.286216	8.58e-05	0.0275707	0.191169	0.0999535	0.999987	0.454489
cg09568647	0.448108	2.43e-08	0.00010036	-0.209996	0.0990852	0.999987	0.454489
cg10600749	-0.541948	1.75e-06	0.00194405	0.247477	0.0990848	0.999987	0.454489
cg10742719	-0.290472	0.00012079	0.0348079	0.191857	0.0989513	0.999987	0.454489
cg10934068	0.476907	4.13e-06	0.00352322	-0.311252	0.0978499	0.999987	0.454489
cg14275423	0.344606	0.00010012	0.0305161	-0.238679	0.0999256	0.999987	0.454489
cg14331169	-0.422646	7.33e-08	0.00022698	0.188457	0.0979667	0.999987	0.454489
cg14439101	-0.507705	2.41e-07	0.00051444	0.236481	0.0987737	0.999987	0.454489
cg18157505	0.538198	0.00010783	0.0321963	-0.35206	0.0993155	0.999987	0.454489
cg18192204	-0.280982	5.82e-05	0.0214473	0.164852	0.0979974	0.999987	0.454489
cg18349637	-0.40515	1.18e-06	0.00151622	0.199061	0.0999536	0.999987	0.454489
cg20131654	0.284399	0.00015376	0.0407073	-0.210485	0.0972394	0.999987	0.454489
cg20690667	0.310588	5.81e-06	0.00441433	-0.212466	0.100003	0.999987	0.454489
cg21827239	-0.719276	2.06e-11	4.97e-07	0.26853	0.0990066	0.999987	0.454489
cg22369521	-0.192617	0.00010012	0.0305161	0.117487	0.0985906	0.999987	0.454489
cg22537280	-0.375073	1.96e-05	0.0100771	0.196902	0.0971205	0.999987	0.454489
cg26219523	-0.288132	3.24e-06	0.00302798	0.159374	0.0990305	0.999987	0.454489
cg26798870	0.22928	0.00015742	0.0413172	-0.112862	0.0993348	0.999987	0.454489
cg26899249	-0.383833	4.94e-06	0.00396259	0.253513	0.0980006	0.999987	0.454489
cg01830886	-0.306957	5.44e-05	0.0204894	0.188724	0.100323	0.999987	0.455352
cg09938406	0.264037	5.84e-07	0.00093242	-0.165986	0.100669	0.999987	0.456332
cg07066091	0.410429	1.45e-05	0.00831062	-0.222592	0.101178	0.999987	0.456867
cg16671684	0.233515	4.13e-05	0.0170532	-0.138041	0.101176	0.999987	0.456867
cg25701596	0.40126	4.84e-05	0.0189802	-0.251425	0.101036	0.999987	0.456867
cg02691393	-0.24467	2.25e-05	0.0110583	0.141993	0.103002	0.999987	0.463559
cg03863634	0.226256	0.00010574	0.0316629	-0.150277	0.103057	0.999987	0.463559
cg19905379	0.408654	3.8e-07	0.00068694	-0.223981	0.102823	0.999987	0.463559
cg00102126	0.388838	7.34e-05	0.0249753	-0.244023	0.104169	0.999987	0.466487
cg05917797	-0.237903	2.75e-05	0.0128473	0.150621	0.104346	0.999987	0.466487
cg07020366	-0.74184	1.05e-13	5.73e-09	0.258084	0.10402	0.999987	0.466487
cg12197421	0.279212	3.65e-11	7.31e-07	-0.12461	0.104217	0.999987	0.466487
cg13286857	-0.307255	3.81e-05	0.0161631	0.179717	0.104374	0.999987	0.466487
cg07867517	-0.307333	4.31e-05	0.0176372	0.191017	0.104727	0.999987	0.467471
cg05523839	-0.305502	2.27e-06	0.0023566	0.174002	0.105358	0.999987	0.468392
cg18111531	-0.309509	7.27e-06	0.0050982	0.178301	0.105071	0.999987	0.468392
cg20890989	0.275956	0.0001891	0.0464731	-0.211971	0.105376	0.999987	0.468392
cg27592868	0.278316	1.01e-06	0.0013538	-0.166664	0.105468	0.999987	0.468392
cg05583717	0.269426	2.21e-05	0.0109345	-0.178189	0.10587	0.999987	0.46958
cg14770102	0.460753	1.55e-08	7.27e-05	-0.300572	0.106033	0.999987	0.469709
cg17167546	-0.272051	5.78e-06	0.0044006	0.151566	0.106535	0.999987	0.470965
cg22213142	-0.375619	3.73e-05	0.0158862	0.222748	0.106585	0.999987	0.470965
cg00434384	-0.428176	2.91e-06	0.0028347	0.265197	0.108151	0.999987	0.476137
cg01193555	-0.578987	2.13e-06	0.00223877	0.292873	0.109382	0.999987	0.476137
cg02666257	0.269982	1.41e-05	0.00816288	-0.168898	0.108387	0.999987	0.476137
cg02729303	-0.297831	0.00019367	0.0472199	0.213896	0.108713	0.999987	0.476137
cg02797113	0.265625	2.69e-05	0.0126079	-0.187537	0.110756	0.999987	0.476137
cg03357620	-0.266508	1.61e-06	0.00184989	0.126351	0.110146	0.999987	0.476137
cg04110224	0.226499	0.0001781	0.0448785	-0.183633	0.111768	0.999987	0.476137
cg04793096	0.170454	0.00020107	0.0482346	-0.142103	0.110917	0.999987	0.476137
cg04896832	-0.200354	0.00019238	0.0470028	0.130896	0.111243	0.999987	0.476137
cg05391255	0.502995	6.85e-11	1.04e-06	-0.157787	0.110281	0.999987	0.476137
cg05498503	-0.316679	4.93e-06	0.00396259	-0.182445	0.111742	0.999987	0.476137
cg06527318	0.335375	8.23e-08	0.00024805	-0.179617	0.111625	0.999987	0.476137
cg06771669	-0.218718	6.84e-05	0.0238792	0.148383	0.109775	0.999987	0.476137
cg08717632	0.172202	0.00019357	0.0472093	-0.10507	0.111295	0.999987	0.476137
cg09412782	0.193368	1.51e-05	0.008547	-0.0884559	0.108848	0.999987	0.476137
cg10251744	-0.18454	4.91e-05	0.0191166	0.124482	0.109049	0.999987	0.476137
cg11118147	0.283847	2.98e-05	0.0136378	-0.18709	0.109698	0.999987	0.476137
cg12298306	0.283882	1.84e-05	0.00967784	-0.172435	0.109933	0.999987	0.476137
cg12918213	0.299024	2.91e-05	0.0133541	-0.213089	0.111436	0.999987	0.476137
cg13825379	-0.344513	1.23e-05	0.00745367	0.246657	0.111187	0.999987	0.476137
cg14854525	0.329274	1.29e-06	0.00159534	-0.177512	0.110241	0.999987	0.476137
cg17132907	-0.21638	4.25e-05	0.0174515	0.133473	0.111986	0.999987	0.476137
cg19370181	-0.377523	3.63e-06	0.00323251	0.172512	0.108211	0.999987	0.476137
cg19861914	-0.26691	6.61e-05	0.0233408	0.162054	0.108345	0.999987	0.476137
cg21322248	0.22783	0.00018029	0.0452349	-0.211061	0.109312	0.999987	0.476137
cg22585466	-0.222686	8.12e-07	0.00115689	0.116464	0.109126	0.999987	0.476137
cg23787267	-0.237196	4.22e-05	0.0173755	0.136211	0.109488	0.999987	0.476137
cg24292759	0.393384	0.00016123	0.0419413	-0.256707	0.112104	0.999987	0.476137
cg24543944	0.283342	1.49e-06	0.00176111	-0.122245	0.11117	0.999987	0.476137
cg24609626	-0.206566	0.00018508	0.0459675	0.145213	0.111841	0.999987	0.476137
cg25458538	-0.229712	1.5e-05	0.00849171	0.156072	0.111898	0.999987	0.476137
cg26467673	-0.266984	1.04e-05	0.00664445	0.150756	0.109571	0.999987	0.476137
cg00415670	0.303278	8.15e-05	0.0267	-0.177867	0.114545	0.999987	0.476906
cg00456979	0.380151	1.44e-06	0.00171932	-0.236188	0.11361	0.999987	0.476906
cg00539925	-0.218071	0.00017563	0.0444474	0.180755	0.114443	0.999987	0.476906
cg00658290	-0.12476	7.88e-05	0.0261567	0.0730693	0.114792	0.999987	0.476906
cg07105723	0.330117	1.82e-05	0.00962667	-0.21594	0.114871	0.999987	0.476906
cg09495201	-0.419126	1.9e-07	0.00044502	0.193331	0.114648	0.999987	0.476906
cg09598157	0.204277	7.76e-06	0.00536961	0.0692918	0.114719	0.999987	0.476906
cg09921821	0.29063	7.85e-08	0.00023859	-0.163559	0.113211	0.999987	0.476906
cg10269448	-0.245251	2.39e-06	0.00244847	0.115155	0.114268	0.999987	0.476906
cg11296933	0.374837	6.43e-07	0.00098234	-0.207558	0.114002	0.999987	0.476906
cg12850218	0.293276	3.04e-05	0.0137895	-0.197187	0.11357	0.999987	0.476906
cg14142253	0.276651	6.1e-05	0.0220584	-0.185132	0.113289	0.999987	0.476906
cg14369768	-0.320413	6.99e-06	0.00498604	0.169848	0.114375	0.999987	0.476906
cg14522254	-0.304407	6.33e-05	0.0226129	-0.200824	0.114042	0.999987	0.476906
cg14675241	0.243721	2.11e-05	0.0106253	-0.155402	0.112668	0.999987	0.476906
cg17810003	0.375477	2.41e-05	0.0116743	-0.232837	0.114391	0.999987	0.476906
cg17833833	0.171324	0.00017074	0.0435987	-0.127385	0.114765	0.999987	0.476906
cg23696611	-0.2668	1.16e-05	0.00722369	0.143317	0.114357	0.999987	0.476906
cg25020944	-0.2052	0.0001983	0.0478363	0.142905	0.112555	0.999987	0.476906
cg08374650	-0.265114	1.94e-05	0.0100257	0.170501	0.115337	0.999987	0.477707
cg23128495	-0.201656	8.58e-05	0.0275707	0.145102	0.11528	0.999987	0.477707
cg14654389	-0.260886	1.28e-05	0.00764739	0.139207	0.115815	0.999987	0.47912
cg11876540	0.367294	1.1e-05	0.00694441	-0.199839	0.116109	0.999987	0.479205
cg23109530	-0.390581	0.00016425	0.0424966	-0.272969	0.116019	0.999987	0.479205
cg02379856	-0.365844	3.71e-05	0.0158141	0.215877	0.116688	0.999987	0.480234
cg02802073	0.319301	0.00011134	0.0328247	-0.244375	0.116736	0.999987	0.480234
cg03875348	-0.273418	0.00021155	0.0497831	0.183957	0.117283	0.999987	0.480234
cg11469533	-0.359267	1.98e-05	0.0101277	0.245887	0.116953	0.999987	0.480234
cg13295878	-0.258256	2.56e-05	0.0121864	0.137389	0.11736	0.999987	0.480234
cg14972478	-0.496563	4.76e-06	0.0038925	0.300488	0.117592	0.999987	0.480234
cg15616595	-0.263558	1.1e-05	0.00694441	0.143616	0.117501	0.999987	0.480234
cg22761692	0.271051	4.31e-08	0.0001534	-0.138184	0.117057	0.999987	0.480234
cg25487382	0.224283	0.00021333	0.0499493	-0.161304	0.117402	0.999987	0.480234
cg01715088	0.197288	0.00019155	0.0468554	-0.152465	0.118256	0.999987	0.482387
cg17718703	0.39074	4.68e-06	0.00386492	-0.230009	0.118682	0.999987	0.48356
cg12036303	0.325446	7.05e-07	0.00104588	-0.159914	0.119273	0.999987	0.485402
cg17177121	0.390688	3.19e-06	0.00299698	-0.2073	0.119452	0.999987	0.485568
cg03752259	-0.366725	6.4e-06	0.00470942	0.177722	0.120817	0.999987	0.489181
cg11513546	-0.189082	3.02e-06	0.00290101	0.107223	0.120975	0.999987	0.489181
cg16497714	0.318505	3.66e-05	0.0156415	-0.15963	0.120803	0.999987	0.489181
cg17123809	0.348859	5.59e-10	5.95e-06	0.120689	0.121039	0.999987	0.489181
cg18223159	0.166808	3.35e-05	0.0147618	-0.0851535	0.120768	0.999987	0.489181
cg00952516	0.283753	4.45e-05	0.0179742	-0.190277	0.121412	0.999987	0.490122
cg19246018	-0.303804	5.36e-05	0.0202695	0.17242	0.121577	0.999987	0.490224
cg00446900	0.19902	0.00017918	0.0450529	-0.168653	0.122014	0.999987	0.490296
cg24713996	-0.234624	8.5e-05	0.0274379	0.154767	0.121813	0.999987	0.490296
cg25512491	0.364076	1.49e-05	0.00846966	-0.192644	0.121965	0.999987	0.490296
cg14788049	-0.241808	0.00011441	0.0334891	0.166545	0.122163	0.999987	0.490332
cg08482673	-0.270991	1.95e-05	0.0100709	0.155586	0.122771	0.999987	0.492206
cg10750742	-0.241329	0.00015876	0.0415493	0.182298	0.123255	0.999987	0.493022
cg21614107	-0.141555	7.42e-05	0.0251574	0.0871496	0.123198	0.999987	0.493022
cg06271183	-0.216131	4.83e-05	0.0189532	0.143552	0.124343	0.999987	0.494674
cg10725229	-0.252102	3.62e-05	0.0155535	0.130405	0.123895	0.999987	0.494674
cg19994159	-0.246268	0.00014965	0.0399737	0.155943	0.124039	0.999987	0.494674
cg23240479	-0.308129	1.34e-06	0.00164391	0.148597	0.124374	0.999987	0.494674
cg23974380	-0.443701	6.03e-08	0.00019534	0.179521	0.124108	0.999987	0.494674
cg08042854	0.326218	0.00011705	0.0340683	-0.223624	0.12454	0.999987	0.494772
cg07611121	-0.737863	5.86e-06	0.00443422	0.375244	0.124694	0.999987	0.494823
cg09081069	0.307761	0.00019245	0.0470062	-0.230608	0.124966	0.999987	0.495342
cg04181092	0.352551	4.67e-06	0.00385938	-0.199612	0.125377	0.999987	0.496175
cg12515939	0.539616	3.08e-05	0.0138832	-0.326975	0.125601	0.999987	0.496175
cg16148203	-0.257902	7.07e-05	0.0243755	0.148754	0.125475	0.999987	0.496175
cg07168328	-0.270634	1.75e-05	0.00939315	0.135309	0.126027	0.999987	0.496177
cg10978949	0.290179	2.83e-05	0.0131034	-0.223092	0.125957	0.999987	0.496177
cg26396443	0.217314	0.00016552	0.0426497	-0.151191	0.125952	0.999987	0.496177
cg20992769	0.236887	9.57e-05	0.0296496	-0.154611	0.12619	0.999987	0.496264
cg07173760	-0.288527	0.0001858	0.0460248	0.171991	0.127157	0.999987	0.498433
cg13044930	-0.28076	4.41e-06	0.00366943	0.120406	0.126993	0.999987	0.498433
cg22122098	-0.442691	1.22e-05	0.00744	0.241345	0.127169	0.999987	0.498433
cg23243378	0.243006	0.00020025	0.0480954	-0.179066	0.127487	0.999987	0.49912
cg23553331	-0.222558	0.00019568	0.0474022	0.16692	0.127998	0.999987	0.500565
cg00584026	-0.30629	9.71e-07	0.00131641	-0.158184	0.128166	0.999987	0.500645
cg07127022	-0.0387889	9.23e-05	0.0289203	0.0274233	0.128305	0.999987	0.500645
cg00327890	0.315139	6.08e-06	0.00455107	-0.17195	0.129247	0.999987	0.500951
cg05686843	0.290057	0.00019568	0.0474022	-0.197717	0.128967	0.999987	0.500951
cg06821269	0.436485	1.62e-05	0.0089343	-0.20129	0.129384	0.999987	0.500951
cg09351960	0.226893	8.46e-05	0.0273316	-0.126912	0.129052	0.999987	0.500951
cg11886639	0.293243	0.00012216	0.0351066	-0.185115	0.128831	0.999987	0.500951
cg12769118	0.302218	0.00013243	0.03697	-0.20858	0.129312	0.999987	0.500951
cg23093939	0.237466	8.18e-05	0.026752	-0.158767	0.128759	0.999987	0.500951
cg10905802	0.323822	9.88e-06	0.00641116	-0.21165	0.129915	0.999987	0.502452
cg01719975	0.315703	2.23e-05	0.0110239	-0.191343	0.130637	0.999987	0.503345
cg06793974	0.272786	6.8e-06	0.00489587	-0.158649	0.130298	0.999987	0.503345
cg12777802	0.285733	2.84e-05	0.0131049	-0.165219	0.13072	0.999987	0.503345
cg21252018	0.183229	0.00014477	0.0391601	0.112212	0.130693	0.999987	0.503345
cg12886422	0.387432	6.54e-06	0.00477493	-0.210106	0.131268	0.999987	0.503407
cg13752448	-0.307881	1.9e-05	0.00988933	0.193391	0.131166	0.999987	0.503407
cg21051791	0.402988	3.25e-06	0.00302798	-0.24107	0.131012	0.999987	0.503407
cg21165061	-0.13766	1.51e-05	0.00853125	0.0735684	0.131311	0.999987	0.503407
cg10288719	-0.278312	7.07e-05	0.0243656	0.15724	0.131659	0.999987	0.50364
cg14085295	-0.309821	6.38e-06	0.00470426	0.131717	0.131568	0.999987	0.50364
cg05746370	0.28435	1.87e-05	0.00978195	-0.133875	0.132247	0.999987	0.504381
cg05972770	-0.258071	6.68e-06	0.00482576	0.126642	0.132285	0.999987	0.504381
cg17028170	0.255183	0.00011278	0.033119	-0.165262	0.132122	0.999987	0.504381
cg11483532	-0.232047	0.0001838	0.0457504	0.139149	0.132452	0.999987	0.50447
cg02396110	0.276077	0.00015767	0.0413652	-0.154435	0.133069	0.999987	0.504509
cg08473663	-0.247606	1.95e-05	0.0100709	0.120311	0.133278	0.999987	0.504509
cg10098353	0.278854	0.00010356	0.0312286	-0.162863	0.133398	0.999987	0.504509
cg10825847	-0.431771	5.27e-07	0.00086283	0.197911	0.133508	0.999987	0.504509
cg14750567	-0.483996	7.85e-06	0.00541225	0.214451	0.133237	0.999987	0.504509
cg17116500	-0.224197	9.07e-05	0.0285513	0.133482	0.133104	0.999987	0.504509
cg18217706	-0.267524	9.59e-05	0.0296591	0.138154	0.132619	0.999987	0.504509
cg22620500	0.153473	0.0001105	0.0327065	-0.0942202	0.133614	0.999987	0.504509
cg08774881	0.203479	0.00018796	0.046338	-0.131762	0.13376	0.999987	0.504516
cg03500973	0.256409	7.11e-05	0.0244509	-0.159182	0.133962	0.999987	0.504733
cg12771777	0.236255	8.61e-05	0.0276305	-0.145707	0.134217	0.999987	0.505152
cg12820291	-0.423058	3.18e-06	0.00299142	0.180016	0.135089	0.999987	0.506912
cg13656404	-0.432552	2.68e-09	1.86e-05	-0.165614	0.135119	0.999987	0.506912
cg14596987	-0.292849	1.8e-05	0.00956509	0.157444	0.134864	0.999987	0.506912
cg02184010	-0.469823	7.79e-05	0.0259662	0.185795	0.13584	0.999987	0.508046
cg21746231	-0.230848	0.00010372	0.0312401	0.114981	0.135856	0.999987	0.508046
cg22477694	0.415684	0.00010387	0.0312438	0.198823	0.135747	0.999987	0.508046
cg10982560	0.35325	3.13e-07	0.00060652	-0.168724	0.136504	0.999987	0.509924
cg00812096	-0.217371	3.89e-05	0.0164042	0.138106	0.138131	0.999987	0.513169
cg01505367	-0.251562	1.76e-05	0.00942486	0.122167	0.137944	0.999987	0.513169
cg03503996	0.324516	1.95e-05	0.0100709	-0.175216	0.137901	0.999987	0.513169
cg07992454	0.242817	1.11e-05	0.00697355	-0.135958	0.138424	0.999987	0.513169
cg09413542	-0.231192	0.00020344	0.0485047	0.171981	0.138637	0.999987	0.513169
cg10272110	-0.260297	6.58e-05	0.0232539	0.149534	0.13869	0.999987	0.513169
cg11122351	0.334307	5.35e-05	0.0202568	-0.249761	0.138387	0.999987	0.513169
cg13292521	0.281076	4.83e-05	0.0189532	-0.160211	0.138592	0.999987	0.513169
cg27613227	0.348053	1.33e-06	0.00163964	-0.14717	0.137563	0.999987	0.513169
cg19580263	-0.363656	4.43e-08	0.00015587	0.156308	0.139058	0.999987	0.513987
cg21240459	0.344478	2.07e-05	0.0104874	-0.19431	0.139503	0.999987	0.514545
cg25427548	0.623256	4.32e-06	0.00361024	0.311617	0.139472	0.999987	0.514545
cg08067617	0.227545	7.63e-05	0.0256108	-0.158255	0.140076	0.999987	0.514667
cg15132908	-0.260366	3.33e-05	0.0146949	0.142267	0.140069	0.999987	0.514667
cg15629467	-0.262496	3.19e-06	0.00299673	0.114894	0.139906	0.999987	0.514667
cg20407088	0.227079	2.59e-05	0.0122659	-0.150728	0.140124	0.999987	0.514667
cg23892953	-0.520172	4.4e-10	5.06e-06	0.19747	0.14035	0.999987	0.514961
cg08741952	-0.317493	2.97e-07	0.00058205	0.137327	0.140559	0.999987	0.515018
cg16037947	0.422694	7.63e-05	0.0256108	-0.247885	0.140925	0.999987	0.515018
cg21110034	0.477506	1.93e-05	0.0100257	-0.249839	0.140695	0.999987	0.515018
cg26393910	0.382816	1.95e-05	0.0100709	-0.188193	0.140954	0.999987	0.515018
cg20959698	-0.471323	9.07e-06	0.00606222	0.264443	0.141151	0.999987	0.515202
cg01280365	0.216461	1.55e-05	0.00867139	-0.134629	0.141532	0.999987	0.5156
cg16390928	0.235095	0.00019778	0.047724	-0.151541	0.141555	0.999987	0.5156
cg01472821	-0.273848	5.39e-05	0.0203533	0.162005	0.142057	0.999987	0.516355
cg15004702	-0.0369772	1.67e-05	0.00913125	0.0186106	0.142026	0.999987	0.516355
cg18153235	0.323857	8.09e-05	0.026594	-0.225403	0.142206	0.999987	0.516364
cg14647498	0.248741	1.98e-07	0.00045183	-0.0982648	0.142496	0.999987	0.51688
cg08264672	0.44954	4.43e-05	0.0179385	-0.286107	0.14279	0.999987	0.517411
cg11736020	0.241955	4.6e-05	0.0183162	-0.126253	0.143241	0.999987	0.518509
cg10140227	0.304477	1.64e-05	0.00902458	-0.184522	0.143631	0.999987	0.518832
cg14947200	-0.234867	1.12e-06	0.00147119	0.128194	0.143923	0.999987	0.518832
cg19533386	-0.275509	1.29e-06	0.00159534	0.147173	0.143786	0.999987	0.518832
cg19839278	0.265893	4.92e-05	0.0191273	-0.13705	0.143627	0.999987	0.518832
cg08220243	-0.361857	1.2e-06	0.00153741	0.180636	0.144695	0.999987	0.520546
cg18680957	0.459851	1.23e-06	0.00156092	-0.215274	0.144669	0.999987	0.520546
cg02215126	-0.259598	0.00013003	0.0365351	0.191521	0.145316	0.999987	0.521176
cg18660898	0.295017	5.89e-05	0.021611	-0.198132	0.145174	0.999987	0.521176
cg23557926	0.328717	6.27e-05	0.0224943	-0.173484	0.145248	0.999987	0.521176
cg03215909	0.436605	0.00019874	0.0478866	-0.233652	0.145488	0.999987	0.521257
cg06840298	-0.2261	0.00010989	0.0325745	0.124646	0.14565	0.999987	0.521303
cg01855290	-0.317293	4.01e-05	0.016723	0.153969	0.147306	0.999987	0.52208
cg01953615	-0.300766	3.63e-06	0.00323251	0.155527	0.148003	0.999987	0.52208
cg02291619	-0.257568	5.6e-05	0.0209509	0.154807	0.146531	0.999987	0.52208
cg02379533	-0.179799	4.75e-06	0.00388999	0.0938364	0.147525	0.999987	0.52208
cg03448068	-0.600406	1.63e-08	7.48e-05	0.189483	0.149705	0.999987	0.52208
cg03611912	0.367367	4.62e-10	5.19e-06	-0.111518	0.146682	0.999987	0.52208
cg04663750	-0.268656	0.00015441	0.0408003	0.165348	0.150831	0.999987	0.52208
cg05450708	0.287265	4.46e-05	0.0179833	-0.124934	0.148604	0.999987	0.52208
cg05929100	0.423539	4.07e-05	0.0168912	-0.244076	0.150484	0.999987	0.52208
cg06733155	0.23703	0.0001886	0.0463998	-0.157118	0.146201	0.999987	0.52208
cg07147234	-0.176409	1.56e-06	0.00181202	0.0100999	0.14965	0.999987	0.52208
cg07572927	-0.321319	1.09e-08	5.48e-05	0.141068	0.149065	0.999987	0.52208
cg08114600	0.362902	1.8e-05	0.00954297	-0.222828	0.1509	0.999987	0.52208
cg10746326	0.354493	0.00012891	0.0363216	-0.201503	0.150341	0.999987	0.52208
cg10942336	-0.210932	0.00020841	0.0493466	0.133439	0.149236	0.999987	0.52208
cg11739633	0.199596	0.00020036	0.0481064	-0.128331	0.148438	0.999987	0.52208
cg12761965	0.287518	8.17e-06	0.00559784	-0.166296	0.147176	0.999987	0.52208
cg13041009	-0.528012	2.52e-07	0.00053033	0.223862	0.150026	0.999987	0.52208
cg13819877	0.437314	4.74e-07	0.00080392	-0.232888	0.149754	0.999987	0.52208
cg13902110	-0.198918	4.52e-05	0.0181392	0.125331	0.148252	0.999987	0.52208
cg14640149	0.379308	0.00010004	0.0305161	-0.276853	0.148023	0.999987	0.52208
cg14743983	0.213672	2.94e-06	0.00284819	0.0637076	0.150067	0.999987	0.52208
cg15785902	0.330813	0.00011316	0.0331935	-0.176733	0.150932	0.999987	0.52208
cg17656939	0.40902	8.1e-05	0.0266165	-0.223581	0.147311	0.999987	0.52208
cg19280785	0.353525	4.33e-07	0.00074912	-0.176953	0.148608	0.999987	0.52208
cg19376281	-0.314814	1.68e-09	1.41e-05	0.120211	0.150745	0.999987	0.52208
cg19623226	-0.376367	1.58e-06	0.00182612	0.179423	0.146612	0.999987	0.52208
cg19691778	-0.0598531	2.16e-05	0.0107546	0.0436629	0.149518	0.999987	0.52208
cg19738398	-0.342036	2.5e-05	0.0119869	0.196606	0.147512	0.999987	0.52208
cg20086133	-0.260406	0.00011018	0.0326469	0.154501	0.148277	0.999987	0.52208
cg21384443	-0.0712354	0.00014084	0.0384792	-0.034486	0.148892	0.999987	0.52208
cg21463898	0.448273	3.97e-09	2.54e-05	-0.142576	0.146291	0.999987	0.52208
cg24389494	-0.282187	3.15e-06	0.00297254	0.142381	0.149795	0.999987	0.52208
cg25759633	-0.205139	4.19e-06	0.00354575	0.111831	0.149365	0.999987	0.52208
cg24365704	-0.250838	1.34e-05	0.00790166	0.14848	0.151355	0.999987	0.523025
cg08800277	-0.507726	2.3e-09	1.67e-05	-0.185906	0.15161	0.999987	0.52339
cg24499891	0.343905	2.62e-05	0.0123654	-0.16798	0.151969	0.999987	0.523598
cg25195968	-0.268463	1.96e-05	0.010082	0.136116	0.151883	0.999987	0.523598
cg23541808	-0.25515	4.39e-05	0.0178336	0.154576	0.152466	0.999987	0.52428
cg24054683	0.204775	0.00014043	0.0384445	-0.085592	0.152442	0.999987	0.52428
cg01731008	-0.22434	3.2e-05	0.0142727	0.1272	0.153824	0.999987	0.524669
cg01930478	-0.228646	6.44e-05	0.0229127	0.127065	0.153342	0.999987	0.524669
cg02558992	-0.295624	5.73e-06	0.00439354	0.129555	0.154295	0.999987	0.524669
cg02719518	-0.437414	1.12e-11	2.87e-07	0.116266	0.153792	0.999987	0.524669
cg06464781	0.261518	8.43e-05	0.0272664	-0.135678	0.154586	0.999987	0.524669
cg08333575	-0.315802	1.22e-08	6e-05	0.126903	0.154693	0.999987	0.524669
cg09412390	-0.185864	8.3e-10	8.01e-06	0.017678	0.154963	0.999987	0.524669
cg14178380	-0.277106	7.23e-05	0.0247321	0.175148	0.153945	0.999987	0.524669
cg15050056	-0.260344	3.5e-06	0.003152	0.123313	0.15451	0.999987	0.524669
cg17695781	0.206153	2.17e-06	0.0022658	-0.0644998	0.154779	0.999987	0.524669
cg18077061	-0.246627	3.56e-05	0.0153384	0.138236	0.153929	0.999987	0.524669
cg18368411	0.375054	9.24e-06	0.00614942	-0.209991	0.154096	0.999987	0.524669
cg20171892	0.29714	2.66e-05	0.0125168	-0.141096	0.154841	0.999987	0.524669
cg23290335	-0.392793	1.18e-05	0.00730102	0.195501	0.154975	0.999987	0.524669
cg24158259	0.417118	2.6e-05	0.0123211	-0.277507	0.154741	0.999987	0.524669
cg27011674	0.32085	4.57e-05	0.0182534	-0.163877	0.15389	0.999987	0.524669
cg03544781	0.332	5.23e-05	0.0199337	-0.198751	0.156245	0.999987	0.525507
cg06181637	-0.21684	0.00016742	0.0429907	0.146792	0.156242	0.999987	0.525507
cg06314615	0.431539	9.57e-08	0.00027728	-0.160344	0.156248	0.999987	0.525507
cg13741422	0.337923	5.75e-05	0.0213206	-0.175448	0.156231	0.999987	0.525507
cg14527667	0.305242	3.02e-05	0.013713	-0.197558	0.155874	0.999987	0.525507
cg19744211	0.206435	6.86e-06	0.00490587	-0.101994	0.155729	0.999987	0.525507
cg22228869	0.223684	6.62e-06	0.00479162	-0.111995	0.156272	0.999987	0.525507
cg20807111	0.272302	5.33e-05	0.0202252	-0.171264	0.156556	0.999987	0.525956
cg07606495	-0.450435	9.99e-11	1.46e-06	0.130558	0.15726	0.999987	0.527815
cg19316148	0.323727	0.00012036	0.0347611	-0.196855	0.157845	0.999987	0.527978
cg21108859	0.591871	8.82e-14	5.56e-09	-0.116185	0.157911	0.999987	0.527978
cg23676548	0.410498	1.77e-05	0.00944088	-0.223815	0.157666	0.999987	0.527978
cg26886885	-0.262492	0.00015666	0.041211	-0.155351	0.157532	0.999987	0.527978
cg01233922	-0.300731	5.34e-05	0.0202392	0.16421	0.158203	0.999987	0.528448
cg05002479	-0.239084	6.44e-06	0.00473243	0.110039	0.158922	0.999987	0.529842
cg24189973	0.239577	3.79e-06	0.0033079	-0.0907721	0.158773	0.999987	0.529842
cg05140675	0.473803	6.05e-05	0.021975	-0.275025	0.159252	0.999987	0.529932
cg19770748	-0.139098	0.00010801	0.032237	0.0777328	0.159151	0.999987	0.529932
cg12739914	-0.603187	6.88e-11	1.04e-06	0.199747	0.160345	0.999987	0.532557
cg25501093	-0.230123	0.00011375	0.0333444	0.136475	0.160193	0.999987	0.532557
cg09293007	-0.437413	5.56e-05	0.0208276	-0.244556	0.160962	0.999987	0.534074
cg11522044	0.391329	1.6e-05	0.00885053	-0.202453	0.161106	0.999987	0.534074
cg00133116	0.229435	2.75e-05	0.0128473	-0.122954	0.161582	0.999987	0.534639
cg20522571	-0.436767	3.37e-07	0.0006378	0.202476	0.161514	0.999987	0.534639
cg01633958	-0.283964	6.74e-07	0.0010138	0.125306	0.162227	0.999987	0.535762
cg24856258	-0.0214943	1.92e-06	0.00209079	0.00990381	0.162111	0.999987	0.535762
cg15279718	-0.314257	0.00015661	0.041211	0.234794	0.163153	0.999987	0.538313
cg15035324	-0.293389	3.5e-05	0.0151771	0.162835	0.163451	0.999987	0.538788
cg20574553	-0.280766	1.12e-05	0.00706614	0.127362	0.163827	0.999987	0.53952
cg00377239	-0.242647	4.84e-06	0.00392179	0.120182	0.164602	0.999987	0.54155
cg25101863	0.223433	1.39e-05	0.0081268	-0.147942	0.164752	0.999987	0.54155
cg00878011	-0.234542	8.62e-05	0.0276651	0.194053	0.166367	0.999987	0.542109
cg10314073	0.232253	0.00010377	0.0312438	-0.133683	0.165949	0.999987	0.542109
cg13395373	-0.313754	1.96e-05	0.010082	-0.186953	0.166779	0.999987	0.542109
cg13690280	0.313688	0.0001704	0.0435529	-0.211165	0.166609	0.999987	0.542109
cg15200679	-0.334969	6.83e-07	0.00102269	0.140928	0.165955	0.999987	0.542109
cg16661414	0.254252	0.00021175	0.0497913	-0.157138	0.16589	0.999987	0.542109
cg19403104	0.32627	1.67e-05	0.00911366	-0.192715	0.165442	0.999987	0.542109
cg22791678	-0.310216	3.79e-07	0.00068551	0.161941	0.165364	0.999987	0.542109
cg23081971	-0.449014	0.00014432	0.0390518	-0.242773	0.16671	0.999987	0.542109
cg23451678	0.323265	0.00014011	0.0384087	-0.216323	0.166689	0.999987	0.542109
cg25304758	-0.35385	0.00018372	0.0457442	0.179181	0.165572	0.999987	0.542109
cg26287248	0.282811	5.38e-06	0.00419865	-0.144348	0.166155	0.999987	0.542109
cg07652954	0.199673	9.28e-07	0.00128045	0.0734789	0.167129	0.999987	0.542517
cg09918085	0.240205	7.91e-05	0.0261881	-0.116372	0.167232	0.999987	0.542517
cg14419389	0.48413	8.59e-19	3.52e-13	-0.0957534	0.167524	0.999987	0.542517
cg23033619	-0.432924	1.36e-05	0.00795302	0.213154	0.167512	0.999987	0.542517
cg09468107	0.129216	9.82e-05	0.030149	-0.0559418	0.16774	0.999987	0.542716
cg09745330	0.295181	2.02e-05	0.0102981	-0.175646	0.167955	0.999987	0.542909
cg03807842	-0.248167	0.00011877	0.0343987	0.13777	0.168344	0.999987	0.543164
cg26568397	-0.292177	1.24e-06	0.00156092	0.137168	0.16823	0.999987	0.543164
cg01022801	-0.177127	3.81e-06	0.00331684	0.0805456	0.169717	0.999987	0.544088
cg12318234	-0.210705	5.91e-05	0.0216593	0.11434	0.169712	0.999987	0.544088
cg16072094	-0.218064	7.96e-05	0.0262781	0.132692	0.169521	0.999987	0.544088
cg16791528	-0.24284	0.00012748	0.0360911	0.129927	0.169248	0.999987	0.544088
cg19823803	0.365367	6.04e-06	0.004535	-0.183966	0.169197	0.999987	0.544088
cg24759174	0.219645	2.73e-05	0.0127919	-0.120092	0.169325	0.999987	0.544088
cg26739647	0.188246	0.00012091	0.0348079	-0.110308	0.169185	0.999987	0.544088
cg02520816	-0.265445	7.19e-05	0.0246267	0.140117	0.170365	0.999987	0.544669
cg08601673	0.138199	8.8e-05	0.0280056	-0.0795011	0.170239	0.999987	0.544669
cg24591042	-0.0550888	9.05e-05	0.0285329	0.0278019	0.170342	0.999987	0.544669
cg02893529	0.274108	3.25e-06	0.00302798	-0.144922	0.170936	0.999987	0.545118
cg05919314	0.352705	2.21e-07	0.00048102	-0.102715	0.170972	0.999987	0.545118
cg08613634	-0.278369	1.22e-05	0.00744	0.130371	0.170773	0.999987	0.545118
cg26331354	0.285632	1.33e-10	1.89e-06	-0.0705446	0.171221	0.999987	0.545418
cg01616225	0.282723	0.00018073	0.0453174	-0.194143	0.172368	0.999987	0.546003
cg05621027	0.277659	0.00017544	0.0444119	0.137594	0.173363	0.999987	0.546003
cg09992387	-0.313177	0.00017176	0.043737	0.15709	0.173742	0.999987	0.546003
cg10606725	-0.30084	0.00013299	0.0370261	0.155911	0.171739	0.999987	0.546003
cg11012651	-0.939278	4.83e-18	9.91e-13	0.182864	0.172438	0.999987	0.546003
cg12982177	-0.13134	2.72e-05	0.012725	0.0483806	0.173707	0.999987	0.546003
cg14254597	-0.518574	4.21e-07	0.00073484	0.190755	0.173588	0.999987	0.546003
cg14805278	-0.286921	2.71e-05	0.0127106	0.131876	0.173621	0.999987	0.546003
cg15809185	-0.310562	4.79e-05	0.0188422	0.191339	0.172204	0.999987	0.546003
cg18858206	0.299916	9.3e-06	0.00617481	-0.172054	0.172498	0.999987	0.546003
cg20512466	-0.327569	1.67e-06	0.00188374	0.145157	0.171702	0.999987	0.546003
cg21482658	-0.280173	4.93e-06	0.00396259	0.120307	0.172805	0.999987	0.546003
cg25123107	-0.262406	4.94e-06	0.00396259	0.121913	0.173469	0.999987	0.546003
cg26535616	-0.340741	1.65e-05	0.00904074	0.18125	0.17334	0.999987	0.546003
cg27355431	-0.246018	0.00013775	0.0379375	0.125231	0.17312	0.999987	0.546003
cg06616863	-0.210129	5.79e-05	0.0214187	0.106339	0.174555	0.999987	0.547575
cg19241089	0.270103	1.14e-05	0.00714543	-0.109343	0.174435	0.999987	0.547575
cg00796708	-0.298558	1.15e-06	0.001495	0.131554	0.175041	0.999987	0.548118
cg17070073	-0.293895	2.12e-06	0.00223469	0.145409	0.174907	0.999987	0.548118
cg04909225	0.401513	9.3e-07	0.00128045	-0.175525	0.175447	0.999987	0.54857
cg08234418	0.247515	2.47e-06	0.00250719	-0.120309	0.175499	0.999987	0.54857
cg03585489	-0.246112	0.00015805	0.0414239	0.15369	0.175811	0.999987	0.548788
cg06440603	-0.462632	9.75e-05	0.0300376	0.215116	0.176072	0.999987	0.548788
cg08738253	-0.262288	0.00016417	0.0424966	0.146069	0.176195	0.999987	0.548788
cg23685856	-0.347978	6.13e-09	3.59e-05	0.156919	0.176052	0.999987	0.548788
cg19115690	0.293171	1.63e-06	0.00186449	0.116182	0.177022	0.999987	0.550874
cg04672505	-0.245586	0.00013135	0.0367616	0.157339	0.177283	0.999987	0.551199
cg09255272	-0.307267	5.39e-05	0.0203528	0.181621	0.177841	0.999987	0.552442
cg21865533	0.23934	1.91e-05	0.00994465	-0.102913	0.17815	0.999987	0.552912
cg01072106	-0.414982	2.79e-07	0.00055892	0.178278	0.179764	0.999987	0.553786
cg01768840	0.302841	1.28e-06	0.00159047	-0.14522	0.180917	0.999987	0.553786
cg02361196	-0.294735	5.11e-06	0.00405811	0.126389	0.180246	0.999987	0.553786
cg02971328	0.212095	5.43e-06	0.00420465	-0.0502275	0.180633	0.999987	0.553786
cg07035299	-0.192003	0.0001319	0.0368536	0.109459	0.180377	0.999987	0.553786
cg08862452	-0.250605	7.39e-08	0.0002278	0.105335	0.179937	0.999987	0.553786
cg09897737	0.190362	0.00013746	0.0378957	-0.118025	0.179367	0.999987	0.553786
cg10027225	-0.335632	4.8e-07	0.00081082	0.143047	0.179193	0.999987	0.553786
cg14819525	-0.399471	6.22e-05	0.0224091	0.166717	0.18096	0.999987	0.553786
cg16764008	-0.195416	0.0001994	0.0479745	0.118403	0.17871	0.999987	0.553786
cg20521165	-0.562504	1.66e-13	7.17e-09	0.16735	0.180158	0.999987	0.553786
cg24901637	0.232502	0.00010247	0.0310114	-0.13884	0.180481	0.999987	0.553786
cg25723285	0.234279	8.16e-05	0.0267	-0.113113	0.180744	0.999987	0.553786
cg26873754	-0.305004	7.48e-07	0.00108841	0.128454	0.179441	0.999987	0.553786
cg27100177	0.303633	9e-05	0.0284175	-0.148878	0.179393	0.999987	0.553786
cg27310219	-0.435351	0.00010511	0.0314988	0.235704	0.180758	0.999987	0.553786
cg02053171	-0.0253217	4.69e-05	0.018561	0.0110139	0.18169	0.999987	0.555048
cg19408145	0.225309	8.7e-05	0.0278183	-0.134639	0.181604	0.999987	0.555048
cg06246100	-0.300697	3.23e-06	0.00302336	0.137653	0.182092	0.999987	0.55525
cg18365406	-0.332958	7.79e-06	0.00537537	-0.189517	0.182706	0.999987	0.55525
cg21870144	0.3333	8.13e-06	0.00557762	-0.162054	0.182638	0.999987	0.55525
cg24803390	0.566296	7.69e-08	0.00023522	-0.307583	0.182203	0.999987	0.55525
cg25153852	-0.392311	3.54e-06	0.00317598	0.14373	0.182424	0.999987	0.55525
cg27021622	-0.311145	4.49e-06	0.00372595	0.128381	0.182617	0.999987	0.55525
cg13007207	-0.335203	0.00014636	0.0394239	0.134783	0.183436	0.999987	0.556985
cg02008770	-0.199428	0.00011087	0.0327811	0.112532	0.183805	0.999987	0.557621
cg00428671	0.570035	3.45e-05	0.0150463	-0.268731	0.184387	0.999987	0.557895
cg03343063	0.173214	8e-05	0.0263605	-0.102491	0.184269	0.999987	0.557895
cg05869631	0.311262	0.0001502	0.0400353	-0.190248	0.184532	0.999987	0.557895
cg19202886	-0.624488	6.98e-10	7.13e-06	0.234863	0.18448	0.999987	0.557895
cg04460896	-0.455336	6.82e-10	7.08e-06	0.147703	0.185735	0.999987	0.558989
cg11043092	0.200399	3.89e-07	0.00069736	-0.0711606	0.185907	0.999987	0.558989
cg12255995	-0.0353778	3.44e-05	0.015038	0.0151296	0.185662	0.999987	0.558989
cg13293790	0.381584	0.00012257	0.0352104	-0.217232	0.186011	0.999987	0.558989
cg18495781	0.170508	6.22e-06	0.00459656	-0.0427834	0.185332	0.999987	0.558989
cg23238025	-0.248721	6.67e-05	0.0234478	0.125881	0.185107	0.999987	0.558989
cg23313924	0.326191	7.05e-05	0.0243144	-0.182004	0.185571	0.999987	0.558989
cg20596543	-0.267201	2.86e-05	0.0131873	0.1281	0.186516	0.999987	0.560028
cg02034779	0.528154	6.06e-07	0.00095881	0.245268	0.188603	0.999987	0.561515
cg05819645	-0.301975	0.00016532	0.0426417	0.199799	0.188334	0.999987	0.561515
cg11045792	-0.374535	1.16e-05	0.00722369	0.176079	0.188458	0.999987	0.561515
cg14168055	-0.223977	0.00018937	0.0465039	0.107799	0.187196	0.999987	0.561515
cg22079151	0.306297	1.23e-05	0.00745699	-0.10625	0.18757	0.999987	0.561515
cg22826320	0.215836	7.17e-06	0.00504661	-0.0868903	0.188614	0.999987	0.561515
cg24890045	-0.290246	2.76e-06	0.00272413	0.114756	0.188076	0.999987	0.561515
cg25849574	0.265658	2.45e-07	0.00051865	-0.0971305	0.188475	0.999987	0.561515
cg27558371	-0.240183	0.00013718	0.0378574	0.104227	0.188279	0.999987	0.561515
cg27563968	-0.438604	1.05e-07	0.00029512	0.153684	0.187522	0.999987	0.561515
cg07272719	-0.204424	0.00017117	0.0436402	0.11573	0.189763	0.999987	0.563977
cg10385692	0.182879	0.00010434	0.0313253	-0.0949281	0.189644	0.999987	0.563977
cg05653329	-0.219201	1.64e-05	0.00902443	0.101933	0.189983	0.999987	0.564152
cg22624902	-0.365778	0.00011724	0.0340976	0.243552	0.190513	0.999987	0.564287
cg23836163	-0.285457	6.19e-05	0.0223035	0.123722	0.190608	0.999987	0.564287
cg24650171	-0.512263	1.78e-05	0.00946977	0.284266	0.190833	0.999987	0.564287
cg24855228	0.463858	2.12e-07	0.00046858	-0.206462	0.19082	0.999987	0.564287
cg26578834	-0.24281	2.57e-05	0.0122221	0.124994	0.190825	0.999987	0.564287
cg01150458	-0.265315	2.86e-05	0.0131717	0.136352	0.19194	0.999987	0.566711
cg22150779	-0.242324	3.64e-06	0.00323251	0.109619	0.191977	0.999987	0.566711
cg26098386	-0.296316	4.73e-06	0.0038863	0.128482	0.192161	0.999987	0.566778
cg03437886	0.435087	5.93e-14	4.05e-09	-0.108748	0.192623	0.999987	0.567662
cg00864770	-0.239053	7.3e-05	0.0248927	0.117862	0.194098	0.999987	0.569237
cg00873953	-0.254829	5.67e-06	0.00435777	0.109772	0.193754	0.999987	0.569237
cg01956154	0.29805	1.83e-06	0.00201967	-0.116653	0.195631	0.999987	0.569237
cg02172026	0.485561	3.58e-11	7.31e-07	-0.138837	0.196231	0.999987	0.569237
cg03561416	-0.31041	7.12e-07	0.00105467	0.127618	0.195979	0.999987	0.569237
cg03894284	-0.363698	5.14e-07	0.00084714	0.146637	0.194037	0.999987	0.569237
cg04900186	0.481573	1.96e-07	0.00045161	-0.184766	0.194857	0.999987	0.569237
cg05061590	-0.289955	8.84e-08	0.00025903	0.115643	0.194665	0.999987	0.569237
cg06298740	-0.348243	9.53e-05	0.0295487	0.208822	0.195002	0.999987	0.569237
cg07738820	0.4241	1.34e-06	0.00164145	-0.186827	0.193981	0.999987	0.569237
cg08502652	-0.555984	9.17e-05	0.0287764	0.277807	0.196279	0.999987	0.569237
cg11526752	0.522363	3.48e-08	0.00012903	-0.19383	0.194803	0.999987	0.569237
cg12738484	-0.246962	8.37e-05	0.0271597	0.121459	0.193826	0.999987	0.569237
cg13100449	0.358193	6.65e-05	0.0234208	-0.191085	0.196406	0.999987	0.569237
cg14227565	-0.206817	0.00015532	0.0410027	0.104055	0.196126	0.999987	0.569237
cg15049308	0.246999	1.33e-10	1.89e-06	-0.101024	0.196045	0.999987	0.569237
cg15236354	0.40595	4.18e-06	0.00354575	-0.203777	0.195414	0.999987	0.569237
cg16645453	-0.266408	2.6e-06	0.00260886	0.11597	0.196253	0.999987	0.569237
cg23817981	0.401478	3.19e-05	0.0142636	-0.18344	0.195912	0.999987	0.569237
cg24404630	0.183045	7.25e-05	0.0247849	-0.125381	0.195234	0.999987	0.569237
cg12419527	0.380071	0.00015741	0.0413172	-0.217953	0.197582	0.999987	0.570204
cg13343687	0.274323	5.77e-07	0.00092576	-0.154272	0.197439	0.999987	0.570204
cg14654385	-0.312227	2.24e-05	0.0110583	0.172228	0.197716	0.999987	0.570204
cg19371800	0.351649	4.85e-06	0.00392576	-0.148755	0.197569	0.999987	0.570204
cg22148986	-0.312097	2.67e-05	0.012565	0.140565	0.197329	0.999987	0.570204
cg26682589	-0.246151	5.75e-06	0.0043946	0.127686	0.197449	0.999987	0.570204
cg09383151	0.497115	6.82e-06	0.00489639	-0.238613	0.19817	0.999987	0.571042
cg18442223	-0.360477	4.91e-05	0.019114	0.197724	0.198669	0.999987	0.572011
cg01604401	-0.265232	1.36e-06	0.00165984	0.115656	0.199374	0.999987	0.572286
cg02788637	0.282586	1.52e-07	0.00038243	-0.133292	0.199182	0.999987	0.572286
cg03819134	0.456073	8.84e-09	4.71e-05	-0.209848	0.199564	0.999987	0.572286
cg05329280	-0.286148	6.83e-07	0.00102269	0.109719	0.199299	0.999987	0.572286
cg09706021	0.299	3.4e-05	0.0149035	-0.180412	0.199581	0.999987	0.572286
cg00700373	-0.197257	7.42e-05	0.0251574	0.105275	0.199841	0.999987	0.572375
cg00769408	-0.305051	2.84e-07	0.00056321	0.108546	0.201318	0.999987	0.572375
cg04690998	0.29753	0.00014031	0.0384234	-0.175179	0.201005	0.999987	0.572375
cg05549304	-0.273697	6.39e-05	0.0227809	0.154533	0.201485	0.999987	0.572375
cg05587926	-0.293971	0.00011245	0.0330802	0.139424	0.201704	0.999987	0.572375
cg06363243	-0.518017	3.65e-05	0.0156306	0.229277	0.200918	0.999987	0.572375
cg06948763	-0.281108	2.04e-06	0.00217618	0.119218	0.200977	0.999987	0.572375
cg11167993	0.355233	2.12e-07	0.00046858	-0.122712	0.201168	0.999987	0.572375
cg14617622	-0.245058	0.00016543	0.0426417	0.143788	0.200934	0.999987	0.572375
cg17027626	-0.255972	9.4e-05	0.0292944	0.126601	0.2004	0.999987	0.572375
cg17480705	-0.653144	1.41e-07	0.00036401	-0.18169	0.201736	0.999987	0.572375
cg17678009	0.367892	1.23e-05	0.00744804	-0.0421288	0.200436	0.999987	0.572375
cg25992321	-0.373096	1.49e-08	7.09e-05	0.132063	0.200867	0.999987	0.572375
cg08558360	-0.360697	0.00015085	0.0401707	0.196167	0.202575	0.999987	0.574291
cg09544728	-0.419941	0.00013393	0.0372358	-0.234536	0.202913	0.999987	0.57432
cg14616110	0.218887	6e-06	0.00452164	-0.10742	0.202809	0.999987	0.57432
cg07380907	0.286123	0.00010926	0.0324218	-0.133673	0.203211	0.999987	0.574697
cg00010853	0.333509	6.76e-05	0.0236557	-0.168204	0.203835	0.999987	0.575852
cg03271293	0.195119	3.7e-06	0.00327313	-0.114931	0.203993	0.999987	0.575852
cg04202774	-0.726644	1.64e-10	2.17e-06	0.178247	0.204112	0.999987	0.575852
cg17398538	0.325272	0.00013497	0.0374496	-0.192002	0.204773	0.999987	0.577223
cg18468844	0.245814	4.54e-05	0.018201	-0.111954	0.204928	0.999987	0.577223
cg04727924	-0.527801	2.42e-05	0.0116859	0.225535	0.205826	0.999987	0.578358
cg09075149	-0.334865	4.78e-06	0.00390021	-0.159381	0.205709	0.999987	0.578358
cg12520052	0.295283	4.78e-05	0.0188273	-0.16975	0.205636	0.999987	0.578358
cg22361413	0.30254	6.47e-05	0.0229678	-0.151046	0.206118	0.999987	0.578717
cg02836864	0.284675	9.14e-05	0.0287065	-0.176453	0.20636	0.999987	0.578932
cg08757862	0.462904	1.81e-05	0.00958937	-0.287487	0.206688	0.999987	0.579007
cg21576514	0.431771	8.31e-05	0.0270398	-0.212908	0.206717	0.999987	0.579007
cg06350853	-0.355384	2.19e-05	0.0108719	-0.185178	0.206887	0.999987	0.579019
cg12523691	-0.468951	2.05e-07	0.00046132	0.196927	0.207368	0.999987	0.579237
cg13587823	-0.455318	9.85e-05	0.0301918	0.221733	0.207522	0.999987	0.579237
cg14745545	0.202936	3.9e-05	0.016405	-0.114308	0.207788	0.999987	0.579237
cg16775824	-0.28563	0.00018803	0.0463403	-0.110097	0.207791	0.999987	0.579237
cg24528220	-0.385088	3.22e-09	2.14e-05	0.10269	0.207428	0.999987	0.579237
cg00551398	-0.285668	1.72e-07	0.00041528	0.123071	0.209601	0.999987	0.582726
cg06816239	0.387702	0.00015658	0.041211	-0.215111	0.2104	0.999987	0.582726
cg11847956	-0.301717	2.27e-05	0.0111378	0.120635	0.209668	0.999987	0.582726
cg14377972	-0.268903	2.99e-05	0.0136614	0.11387	0.210037	0.999987	0.582726
cg15978502	0.341052	1.08e-06	0.0014319	-0.125313	0.209533	0.999987	0.582726
cg17491987	0.297338	0.00016908	0.0433224	-0.193597	0.210026	0.999987	0.582726
cg18361815	0.217344	4.95e-05	0.0192053	-0.141951	0.210461	0.999987	0.582726
cg19589686	-0.526266	1.6e-05	0.0088801	0.254007	0.210242	0.999987	0.582726
cg20449048	-0.283674	1.89e-08	8.23e-05	0.106999	0.210706	0.999987	0.582726
cg27341747	0.338854	5.06e-05	0.0194628	-0.17269	0.210611	0.999987	0.582726
cg03180835	-0.426263	2.88e-07	0.00056972	-0.134926	0.211398	0.999987	0.58418
cg05072719	-0.35026	4.94e-06	0.00396259	0.149298	0.212012	0.999987	0.584971
cg25108979	-0.26789	1.49e-05	0.00846966	0.110895	0.212019	0.999987	0.584971
cg21429982	0.269344	0.00016658	0.0428189	-0.141501	0.212366	0.999987	0.585467
cg04077322	-0.391711	1.96e-06	0.00212879	0.184176	0.212579	0.999987	0.585594
cg00043784	-0.246161	5.17e-05	0.0197561	0.125328	0.213364	0.999987	0.586623
cg08204108	0.305745	0.00017454	0.0442586	-0.166992	0.213481	0.999987	0.586623
cg12098307	0.225663	1.32e-05	0.00782464	-0.115475	0.213964	0.999987	0.586623
cg12914622	-0.306518	1.84e-05	0.00969604	0.126381	0.213882	0.999987	0.586623
cg16678014	0.174789	9.79e-09	5.05e-05	-0.0435947	0.213193	0.999987	0.586623
cg19777644	0.129268	0.00014529	0.0391994	-0.0587696	0.213848	0.999987	0.586623
cg27268839	-0.300703	1.9e-07	0.00044502	0.115698	0.214124	0.999987	0.586623
cg08802652	-0.403518	0.00018715	0.0462012	-0.172868	0.21432	0.999987	0.586701
cg19808978	0.305675	0.00012866	0.0362769	-0.171391	0.215471	0.999987	0.589392
cg27056253	0.36895	1.28e-07	0.00033954	-0.143621	0.215788	0.999987	0.589797
cg01207461	0.284557	0.00011731	0.0340976	-0.159385	0.216718	0.999987	0.590589
cg08092875	-0.293707	4.25e-06	0.00356624	0.130869	0.216668	0.999987	0.590589
cg13776248	-0.28272	9.45e-05	0.0294161	0.136129	0.216752	0.999987	0.590589
cg17212919	0.4412	1.75e-06	0.00194405	-0.150636	0.216518	0.999987	0.590589
cg01944848	0.225488	0.00010507	0.0314978	-0.0944158	0.220115	0.999987	0.591474
cg01959238	-0.356074	0.00012594	0.0358774	0.150277	0.219701	0.999987	0.591474
cg05534865	0.358491	0.00016369	0.0424203	-0.141495	0.219629	0.999987	0.591474
cg07397710	0.270196	9.06e-05	0.0285375	-0.127598	0.218803	0.999987	0.591474
cg07858728	-0.486129	4.44e-10	5.06e-06	0.12394	0.220009	0.999987	0.591474
cg08697847	0.304355	0.00016973	0.043436	-0.13998	0.21826	0.999987	0.591474
cg12398079	-0.25118	4.63e-05	0.0183695	0.101155	0.219641	0.999987	0.591474
cg12493908	-0.265102	5.66e-05	0.0211185	0.11265	0.21735	0.999987	0.591474
cg13481776	-0.226989	3.04e-05	0.0137874	0.1113	0.219479	0.999987	0.591474
cg14530655	-0.438963	3.91e-06	0.00337826	0.171799	0.218174	0.999987	0.591474
cg16398956	0.199657	0.00011853	0.034341	-0.116921	0.220007	0.999987	0.591474
cg17280782	-0.547612	2.69e-13	1.1e-08	0.139694	0.217995	0.999987	0.591474
cg17882147	0.480099	4.25e-08	0.00015301	0.0760694	0.219622	0.999987	0.591474
cg17957372	-0.284532	1.12e-07	0.00031099	0.100094	0.219934	0.999987	0.591474
cg20617957	0.379463	2.43e-05	0.0117583	-0.181704	0.21822	0.999987	0.591474
cg26169659	-0.523529	2.67e-06	0.00266154	0.277611	0.219657	0.999987	0.591474
cg26562786	-0.193245	0.00017176	0.043737	0.102131	0.217478	0.999987	0.591474
cg27352063	-0.0448937	4.86e-05	0.0190001	0.017249	0.219638	0.999987	0.591474
cg05218356	-0.381826	4.33e-11	8.27e-07	0.115826	0.220706	0.999987	0.591702
cg13052261	-0.235429	1.87e-05	0.00978195	0.107036	0.220385	0.999987	0.591702
cg15539697	-0.26911	6.87e-05	0.0238939	0.113858	0.220543	0.999987	0.591702
cg02249531	-0.216436	0.0001939	0.0472199	0.108266	0.221073	0.999987	0.592233
cg14792845	-0.34111	5.8e-06	0.00441264	0.165487	0.221691	0.999987	0.593433
cg15921228	-0.213425	0.00012522	0.0357593	0.115272	0.222099	0.999987	0.593619
cg25891606	0.152944	3.01e-05	0.0136852	0.0583277	0.221961	0.999987	0.593619
cg07022343	-0.227311	6.17e-07	0.00095881	0.109229	0.224144	0.999987	0.595001
cg07345934	0.333284	2.41e-06	0.00245686	-0.167149	0.222875	0.999987	0.595001
cg10128806	-0.319849	1.69e-05	0.00917604	0.118229	0.223572	0.999987	0.595001
cg10877722	0.212547	8.77e-05	0.0279373	0.0712876	0.223591	0.999987	0.595001
cg20441884	0.328239	1.64e-06	0.00187104	-0.151799	0.224025	0.999987	0.595001
cg22220013	0.234283	1.29e-05	0.00767128	-0.0862901	0.223921	0.999987	0.595001
cg22592599	0.562001	1.28e-06	0.00159534	-0.229147	0.224127	0.999987	0.595001
cg26377630	0.253076	0.00010079	0.03063	-0.114347	0.222957	0.999987	0.595001
cg26533595	-0.0870245	8.84e-05	0.0280801	0.0416812	0.223572	0.999987	0.595001
cg03442795	-0.282952	2.85e-06	0.00279849	0.120086	0.224494	0.999987	0.595479
cg02040705	-0.294673	3.92e-05	0.0164669	0.14154	0.227777	0.999987	0.595621
cg02891945	0.231462	1.36e-05	0.00798646	-0.12951	0.227538	0.999987	0.595621
cg07265541	0.277741	3.57e-05	0.0153808	-0.143348	0.226732	0.999987	0.595621
cg07321129	0.445868	3.93e-07	0.00070125	-0.177861	0.226584	0.999987	0.595621
cg07571734	0.277721	1.17e-05	0.00725488	-0.145243	0.226936	0.999987	0.595621
cg08808959	-0.136706	0.00014481	0.0391601	0.0488986	0.226701	0.999987	0.595621
cg10207219	0.348363	1.59e-06	0.00184025	-0.132615	0.227304	0.999987	0.595621
cg10715905	0.365079	9.53e-06	0.00627535	-0.1645	0.227674	0.999987	0.595621
cg11228682	0.463348	2.25e-05	0.0110611	-0.269761	0.225982	0.999987	0.595621
cg13459104	-0.20881	7.89e-05	0.0261567	-0.0938661	0.226619	0.999987	0.595621
cg16525461	0.405345	1.29e-05	0.00767128	-0.194665	0.227548	0.999987	0.595621
cg17307036	-0.346448	2.19e-08	9.32e-05	0.118797	0.227167	0.999987	0.595621
cg18267489	0.277575	6.76e-05	0.0236446	-0.127652	0.22616	0.999987	0.595621
cg18735312	-0.256003	0.00017093	0.0436178	0.136587	0.224728	0.999987	0.595621
cg21762521	0.134191	1.52e-05	0.00854873	-0.0754658	0.227714	0.999987	0.595621
cg22457517	0.259884	6.22e-05	0.0224091	-0.134053	0.225319	0.999987	0.595621
cg22863456	0.439211	2.22e-05	0.0109811	-0.210034	0.226235	0.999987	0.595621
cg23518762	-0.399619	8.37e-05	0.0271597	-0.194079	0.227099	0.999987	0.595621
cg24844295	-0.265324	2.57e-07	0.00053543	0.139068	0.227026	0.999987	0.595621
cg12223510	-0.208189	2.09e-05	0.0105589	0.102354	0.228391	0.999987	0.595891
cg13061767	-0.329211	0.00015001	0.0400341	0.148319	0.228261	0.999987	0.595891
cg17419788	-0.533774	1.11e-08	5.53e-05	0.17266	0.228247	0.999987	0.595891
cg27606671	-0.275519	7.76e-06	0.00536961	0.113201	0.228684	0.999987	0.596213
cg08399733	-0.213736	5.99e-05	0.0218584	-0.10742	0.228999	0.999987	0.596588
cg06586676	-0.250019	6.6e-07	0.00100326	0.107024	0.229438	0.999987	0.596846
cg07489891	-0.272682	0.00012433	0.0355563	-0.126879	0.229377	0.999987	0.596846
cg24640360	-0.34504	9.46e-07	0.00129502	0.143003	0.22977	0.999987	0.597266
cg23912233	-0.446093	3.76e-07	0.00068419	0.168817	0.230121	0.999987	0.597734
cg01252726	-0.281237	3.9e-05	0.016405	0.128984	0.230917	0.999987	0.599358
cg01074613	-0.235905	3.97e-05	0.0166017	-0.115914	0.231854	0.999987	0.601181
cg03995631	0.239795	0.00011892	0.0344229	-0.127101	0.231963	0.999987	0.601181
cg25800753	-0.268151	1.77e-05	0.00944161	0.112141	0.232303	0.999987	0.60162
cg03575602	-0.173071	0.00015677	0.041211	0.101053	0.233317	0.999987	0.603797
cg25817925	-0.116335	0.00012629	0.0359153	0.0737833	0.23362	0.999987	0.604137
cg09341207	-0.354753	2.31e-07	0.00049564	0.133081	0.233956	0.999987	0.604558
cg04761267	-0.549206	1.85e-08	8.18e-05	0.187859	0.234563	0.999987	0.605235
cg23722588	0.260416	0.00012612	0.0359091	-0.131326	0.234454	0.999987	0.605235
cg03443439	-0.271064	4.26e-06	0.00356841	0.122929	0.234958	0.999987	0.605363
cg11377086	0.235533	1.7e-05	0.00921613	-0.131675	0.234953	0.999987	0.605363
cg06076517	-0.225754	0.0001631	0.042302	0.117863	0.235412	0.999987	0.60599
cg22124697	-0.300268	1.11e-06	0.00145522	0.120665	0.235547	0.999987	0.60599
cg22429706	-0.404027	2.02e-08	8.7e-05	0.140387	0.235854	0.999987	0.606334
cg14534780	0.39255	0.00021292	0.0498817	-0.215223	0.236087	0.999987	0.606488
cg05675514	0.326527	4.4e-05	0.0178582	-0.191997	0.236303	0.999987	0.606598
cg08670465	0.415775	1.16e-05	0.00721595	-0.172817	0.237158	0.999987	0.608346
cg07920092	0.385234	1.55e-07	0.00038932	-0.186465	0.238301	0.999987	0.610386
cg17040513	-0.248851	0.00019431	0.0472479	0.145775	0.238294	0.999987	0.610386
cg01640363	-0.232112	0.00011109	0.0327865	0.104195	0.238888	0.999987	0.610551
cg18692068	-0.365625	5.01e-10	5.41e-06	0.119826	0.238555	0.999987	0.610551
cg23271558	0.243639	0.00012432	0.0355563	-0.0842076	0.238791	0.999987	0.610551
cg00583480	-0.265313	6.29e-07	0.0009718	0.0941252	0.239473	0.999987	0.611153
cg19928703	-0.231442	4.46e-05	0.0179833	0.112314	0.239392	0.999987	0.611153
cg16576811	-0.229132	0.00018609	0.0460769	0.113588	0.239836	0.999987	0.611634
cg15961772	-0.352888	5.29e-08	0.00017631	0.117173	0.24012	0.999987	0.611912
cg01611053	0.353025	1.01e-07	0.00028996	-0.106543	0.241147	0.999987	0.612417
cg03443949	-0.198395	0.00018658	0.0461163	0.105696	0.2405	0.999987	0.612417
cg07860222	0.345579	2.91e-05	0.0133763	-0.155777	0.24107	0.999987	0.612417
cg12162337	-0.0822504	9.87e-06	0.00641116	-0.0190052	0.240968	0.999987	0.612417
cg24635971	0.25365	0.00013271	0.0369841	-0.134032	0.241192	0.999987	0.612417
cg01446219	-0.254101	1.43e-05	0.00825256	0.101958	0.242072	0.999987	0.613214
cg01707943	0.443869	3.12e-06	0.00295877	-0.197399	0.242062	0.999987	0.613214
cg02583618	0.315761	9.9e-06	0.00641936	-0.145321	0.24246	0.999987	0.613214
cg06101324	0.285865	2.21e-05	0.0109318	-0.143954	0.242426	0.999987	0.613214
cg08141300	-0.2324	6.32e-05	0.022601	0.113629	0.24273	0.999987	0.613214
cg12817352	-0.26047	3.42e-05	0.0149642	0.135615	0.242376	0.999987	0.613214
cg22599270	0.258333	1.42e-08	6.81e-05	-0.0727555	0.242635	0.999987	0.613214
cg01652971	-0.343212	5.58e-06	0.00430175	0.141301	0.243482	0.999987	0.61466
cg01772439	-0.369692	5.9e-07	0.00093644	0.127988	0.243654	0.999987	0.61466
cg01843506	0.311961	3.64e-05	0.0156106	-0.151166	0.244358	0.999987	0.614666
cg01927373	-0.437837	2.02e-07	0.00045811	-0.111783	0.244233	0.999987	0.614666
cg21825111	-0.293578	3.26e-05	0.014478	0.113955	0.244191	0.999987	0.614666
cg26323755	-0.239005	5.61e-05	0.020958	0.110889	0.244019	0.999987	0.614666
cg16879414	-0.242712	2.85e-05	0.0131669	0.107676	0.244711	0.999987	0.615112
cg02641372	0.458254	1.35e-05	0.00792755	-0.193982	0.245301	0.999987	0.615713
cg18753162	0.13914	0.00020455	0.0486913	-0.0560154	0.245234	0.999987	0.615713
cg02142995	0.237953	0.00016605	0.0427346	0.0851427	0.246577	0.999987	0.617692
cg06200244	0.338586	6.83e-06	0.00489639	-0.13534	0.246619	0.999987	0.617692
cg15805977	0.285064	2.74e-08	0.00010895	-0.0711708	0.246603	0.999987	0.617692
cg23065813	-0.236493	2.51e-05	0.0120117	0.102419	0.247049	0.999987	0.618329
cg06322557	0.246037	3.53e-05	0.0152726	-0.123519	0.247356	0.999987	0.618414
cg09324745	-0.737656	6.05e-09	3.57e-05	-0.225467	0.247749	0.999987	0.618414
cg10692321	-0.360457	1.24e-06	0.00156092	0.138646	0.247789	0.999987	0.618414
cg26740135	0.276275	6.26e-05	0.022471	-0.0981094	0.247612	0.999987	0.618414
cg16209351	0.32147	5.3e-06	0.00415927	-0.130147	0.248082	0.999987	0.618704
cg07159416	-0.238512	0.00017421	0.044237	0.118447	0.248403	0.999987	0.619065
cg05251814	-0.273119	1.1e-05	0.00697154	0.111083	0.249082	0.999987	0.620256
cg13201942	0.267029	6.88e-05	0.0239346	-0.127203	0.249909	0.999987	0.620256
cg13412579	-0.305271	8.68e-05	0.0277792	0.132804	0.249605	0.999987	0.620256
cg16299084	0.280434	0.00017834	0.0449098	-0.180456	0.249737	0.999987	0.620256
cg20828678	-0.251272	1.88e-06	0.00207001	0.104365	0.249943	0.999987	0.620256
cg26943346	0.492625	4.02e-06	0.00344989	-0.209287	0.249432	0.999987	0.620256
cg02769005	0.198382	6.52e-05	0.0231006	-0.0168711	0.25064	0.999987	0.621074
cg14942588	0.411918	2.33e-05	0.0113437	-0.204293	0.251212	0.999987	0.621074
cg20686234	-0.14624	0.00013292	0.0370192	-0.05969	0.250842	0.999987	0.621074
cg21904340	0.379856	8e-05	0.0263605	0.195799	0.250534	0.999987	0.621074
cg25579027	-0.321757	6.58e-06	0.00478967	0.119073	0.251336	0.999987	0.621074
cg27298552	0.206818	3.02e-06	0.00290148	-0.101767	0.25121	0.999987	0.621074
cg26621046	-0.352823	0.00012659	0.0359522	0.156771	0.251608	0.999987	0.621308
cg01972979	-0.438359	0.00016485	0.0425861	-0.189494	0.252034	0.999987	0.621922
cg09067459	0.392192	9.38e-06	0.00619646	-0.16549	0.252626	0.999987	0.622923
cg21898465	0.265713	4.54e-05	0.018201	0.130445	0.252796	0.999987	0.622923
cg06667640	0.246816	0.00018137	0.0453873	-0.117081	0.253115	0.999987	0.623272
cg05243899	-0.410864	1.41e-05	0.00816288	0.180402	0.254413	0.999987	0.625587
cg24586899	0.31513	3.9e-05	0.016405	-0.138646	0.254386	0.999987	0.625587
cg15802887	-0.257063	2.16e-05	0.0107604	0.114482	0.254637	0.999987	0.6257
cg05952895	-0.444754	4.03e-09	2.56e-05	0.126862	0.254973	0.999987	0.626087
cg09629657	0.245276	2.1e-05	0.0105691	-0.122732	0.255401	0.999987	0.626259
cg12914733	-0.382785	1.87e-09	1.49e-05	0.123121	0.255366	0.999987	0.626259
cg20130085	-0.276058	9.8e-06	0.00638247	0.111035	0.256138	0.999987	0.627628
cg20839149	0.366038	3.15e-05	0.0141268	-0.15989	0.25637	0.999987	0.627757
cg20698410	-0.242373	0.0001814	0.0453873	0.123234	0.256701	0.999987	0.628129
cg04228305	0.272019	2.73e-05	0.0127924	-0.131571	0.256921	0.999987	0.628228
cg01932691	0.23797	0.00019679	0.0475703	-0.107152	0.257725	0.999987	0.628911
cg19033045	-0.0127575	6.41e-05	0.0228279	0.00631096	0.257921	0.999987	0.628911
cg19227210	0.268447	0.00011558	0.0337587	-0.137732	0.257694	0.999987	0.628911
cg21637392	0.249814	4.16e-06	0.00354275	-0.11238	0.258098	0.999987	0.628911
cg24372455	0.299125	1.29e-06	0.00159597	-0.127522	0.257841	0.999987	0.628911
cg01809507	-0.271482	3.99e-05	0.0166602	-0.114672	0.259542	0.999987	0.628962
cg07120889	-0.342574	2.8e-07	0.00055892	0.0933412	0.258727	0.999987	0.628962
cg09684160	-0.162701	4.13e-06	0.00352322	0.06592	0.258376	0.999987	0.628962
cg09958215	-0.387342	6.74e-05	0.0236038	-0.184092	0.258933	0.999987	0.628962
cg10351284	0.455449	0.00013001	0.0365351	-0.207178	0.258738	0.999987	0.628962
cg12393201	-0.319658	7.48e-05	0.0252799	0.147867	0.259176	0.999987	0.628962
cg19905224	0.106202	0.00010059	0.030601	-0.0474966	0.259394	0.999987	0.628962
cg22267151	-0.25068	0.00012423	0.0355563	0.112885	0.259554	0.999987	0.628962
cg07890029	0.168646	6.47e-06	0.00474384	-0.0538848	0.259828	0.999987	0.629191
cg02209765	0.132857	1.22e-05	0.00744	-0.0393164	0.260737	0.999987	0.630757
cg10485937	0.323826	3.31e-05	0.0146414	-0.147151	0.260835	0.999987	0.630757
cg00934037	-0.264917	2.16e-05	0.0107604	0.103765	0.261186	0.999987	0.63117
cg07151117	0.300657	2.81e-07	0.00055892	-0.12923	0.261983	0.999987	0.632592
cg09085216	0.221631	3.9e-05	0.016405	-0.11921	0.262136	0.999987	0.632592
cg07511201	-0.0489432	0.00017581	0.0444782	0.0251207	0.262849	0.999987	0.63344
cg14673904	0.247268	5.44e-05	0.0205106	-0.125848	0.262746	0.999987	0.63344
cg14799482	0.354649	3.06e-05	0.013833	-0.185532	0.263399	0.999987	0.633458
cg18164135	0.356711	1.88e-05	0.00983072	-0.147356	0.263385	0.999987	0.633458
cg21564780	-0.268542	1.75e-05	0.00937654	-0.119251	0.263152	0.999987	0.633458
cg16353152	-0.257646	0.0001492	0.0399134	0.120509	0.264034	0.999987	0.634551
cg06264518	-0.265028	8.05e-06	0.00553108	0.0969317	0.264588	0.999987	0.635289
cg27044180	-0.37253	1.44e-06	0.00171932	0.131552	0.264704	0.999987	0.635289
cg03934937	0.158161	0.00013913	0.0382162	0.0681329	0.265221	0.999987	0.635729
cg27342825	0.232937	2.51e-05	0.0120111	-0.109873	0.26525	0.999987	0.635729
cg11482926	0.750304	0.00019085	0.0467796	-0.302393	0.265919	0.999987	0.636527
cg18705065	-0.291488	0.00012742	0.0360878	0.1427	0.266116	0.999987	0.636527
cg20278154	0.365906	0.00014028	0.0384234	-0.167545	0.266128	0.999987	0.636527
cg07514618	-0.318072	3.02e-06	0.00290148	-0.124763	0.266459	0.999987	0.636885
cg07459199	-0.357327	1.26e-06	0.00158093	0.112726	0.266654	0.999987	0.636916
cg04425617	0.254198	9.82e-05	0.030149	-0.111337	0.267426	0.999987	0.638325
cg13865488	0.344635	0.00011282	0.033119	-0.191954	0.268036	0.999987	0.638476
cg18776698	0.329888	3.45e-06	0.00312397	0.128045	0.267827	0.999987	0.638476
cg24834981	-0.310833	3.5e-05	0.0151817	0.138173	0.267987	0.999987	0.638476
cg01254505	-0.150099	1.29e-05	0.00770579	0.0415396	0.268933	0.999987	0.638733
cg03010408	-0.242769	8.86e-05	0.0281189	0.121302	0.268498	0.999987	0.638733
cg09077096	-0.448999	6.01e-06	0.00452447	-0.181291	0.269055	0.999987	0.638733
cg18368125	-0.342333	9.92e-09	5.09e-05	0.107246	0.268707	0.999987	0.638733
cg22046611	-0.301295	2.77e-05	0.0129077	0.128148	0.268596	0.999987	0.638733
cg05305107	-0.240051	0.00013458	0.03738	0.110408	0.269945	0.999987	0.639244
cg07173118	-0.335207	8.49e-06	0.00576935	0.128582	0.27	0.999987	0.639244
cg17939668	-0.20879	1.46e-05	0.00836493	0.0898802	0.269624	0.999987	0.639244
cg18421604	-0.397023	5.32e-05	0.020207	0.181286	0.26998	0.999987	0.639244
cg14766704	0.274122	9.83e-05	0.030149	-0.129447	0.270542	0.999987	0.640095
cg00477017	-0.258997	0.0001205	0.034777	-0.114261	0.271545	0.999987	0.640736
cg12516495	-0.465511	1.92e-07	0.00044919	0.182959	0.271493	0.999987	0.640736
cg16812503	-0.325411	3.97e-06	0.00342383	0.138408	0.271114	0.999987	0.640736
cg20668017	-0.350929	0.000175	0.0443282	0.127352	0.27145	0.999987	0.640736
cg03696603	-0.314458	2.2e-05	0.0108987	0.103487	0.272961	0.999987	0.643161
cg18408264	0.453739	1.97e-05	0.0100948	-0.206849	0.273123	0.999987	0.643161
cg25388800	0.366996	5.39e-06	0.00419865	-0.162874	0.272895	0.999987	0.643161
cg21602651	0.372047	0.00013058	0.0366231	-0.177634	0.274306	0.999987	0.645512
cg08131891	-0.364767	8.52e-07	0.00120095	0.174493	0.274529	0.999987	0.645536
cg12632472	0.350122	7.44e-06	0.00519624	-0.132907	0.274684	0.999987	0.645536
cg13290921	0.201548	2.74e-05	0.0127925	-0.0731678	0.275876	0.999987	0.647034
cg24958468	-0.21082	0.00018982	0.0465994	0.094987	0.275737	0.999987	0.647034
cg26387409	0.152778	6.72e-07	0.0010138	-0.0467989	0.275788	0.999987	0.647034
cg26875813	0.237694	4.37e-05	0.0177874	-0.10281	0.276463	0.999987	0.647977
cg08625470	-0.263787	0.00010314	0.0311473	0.129871	0.27697	0.999987	0.648732
cg00323063	0.277898	8.74e-05	0.0279198	-0.113024	0.277734	0.999987	0.649293
cg12946808	0.215192	0.00019388	0.0472199	-0.140466	0.277765	0.999987	0.649293
cg14836522	-0.267632	7.14e-06	0.00504289	0.105238	0.277398	0.999987	0.649293
cg07089621	0.346109	8.12e-07	0.00115689	-0.129289	0.279207	0.999987	0.651792
cg25246692	0.253645	1.83e-05	0.00962667	-0.110943	0.279025	0.999987	0.651792
cg03035881	0.343362	5.43e-06	0.00420465	-0.128962	0.279393	0.999987	0.651794
cg02093811	0.266867	8.4e-05	0.0272143	-0.113253	0.279947	0.999987	0.652205
cg05855157	0.213709	6.66e-12	1.88e-07	0.0414832	0.280128	0.999987	0.652205
cg13323489	0.343579	8.57e-05	0.0275707	-0.222802	0.279865	0.999987	0.652205
cg01807301	0.240641	0.00015275	0.0404923	-0.113945	0.28055	0.999987	0.652754
cg17807663	0.253727	2.54e-05	0.0121072	-0.113337	0.281046	0.999987	0.653474
cg14516100	0.26825	0.00017959	0.0451134	-0.149193	0.281997	0.999987	0.655251
cg00882135	-0.421533	4.54e-11	8.47e-07	0.11565	0.282681	0.999987	0.656403
cg21860045	-0.593088	9.96e-06	0.00644026	0.194038	0.283	0.999987	0.656709
cg09808639	0.315158	9.59e-05	0.0296591	-0.155829	0.28395	0.999987	0.656739
cg15766722	-0.336585	2.04e-06	0.00217618	0.134032	0.283922	0.999987	0.656739
cg18131456	0.584271	5.22e-06	0.00411691	-0.205411	0.283695	0.999987	0.656739
cg18645150	-0.362095	2.09e-06	0.00220699	0.135913	0.283745	0.999987	0.656739
cg26462319	0.385416	4.22e-08	0.00015239	-0.108449	0.283502	0.999987	0.656739
cg08463775	-0.349448	0.00014719	0.0396068	0.145697	0.284569	0.999987	0.657738
cg11742111	-0.283834	7.95e-06	0.00546574	0.103024	0.285315	0.999987	0.658599
cg20250926	-0.269115	1.93e-05	0.0100035	0.115664	0.285555	0.999987	0.658599
cg22910493	-0.215985	0.00021165	0.0497831	0.0904617	0.285693	0.999987	0.658599
cg24389195	0.200035	0.00015423	0.0407797	0.0852127	0.28534	0.999987	0.658599
cg06754496	-0.41621	1.55e-05	0.00867139	0.171225	0.28635	0.999987	0.659244
cg25236535	0.61919	4.11e-06	0.00351813	-0.212524	0.286189	0.999987	0.659244
cg15257322	0.37217	0.0001357	0.0375887	-0.185847	0.286708	0.999987	0.659635
cg03998606	0.243917	8.91e-06	0.00597465	-0.113886	0.287111	0.999987	0.660129
cg02929982	0.348057	2.68e-05	0.0125819	0.118491	0.288003	0.999987	0.660879
cg14334769	0.528358	1.44e-06	0.00171932	-0.182018	0.287895	0.999987	0.660879
cg19080559	-0.233915	3.21e-05	0.0142974	0.0956571	0.287793	0.999987	0.660879
cg03530294	0.343801	2.44e-06	0.00248479	-0.167799	0.288424	0.999987	0.661168
cg05408317	0.39178	1.38e-06	0.00167626	-0.129152	0.288695	0.999987	0.661168
cg06610259	-0.291944	2.65e-05	0.0124842	0.105673	0.288676	0.999987	0.661168
cg11075745	-0.213187	4.41e-05	0.0178582	0.0964243	0.289147	0.999987	0.661338
cg11553865	-0.290401	0.00018006	0.0451912	0.149774	0.289117	0.999987	0.661338
cg05467676	0.330609	2.96e-06	0.00286559	-0.140338	0.290265	0.999987	0.661546
cg10842126	-0.240311	1.68e-06	0.00189831	0.086284	0.289578	0.999987	0.661546
cg11391395	-0.251153	0.00011399	0.0333903	0.116317	0.29037	0.999987	0.661546
cg13049361	0.252932	0.00015886	0.0415493	-0.128648	0.290353	0.999987	0.661546
cg13488570	0.293481	2.16e-05	0.0107546	-0.142141	0.290014	0.999987	0.661546
cg22984349	0.270014	5.25e-06	0.00413334	-0.143291	0.290199	0.999987	0.661546
cg21403762	-0.312646	1.87e-06	0.00205817	0.113639	0.290809	0.999987	0.662116
cg17850359	0.227455	4.22e-05	0.0173862	-0.100926	0.291283	0.999987	0.662764
cg01341997	0.162494	1.83e-06	0.00202215	-0.0439677	0.291965	0.999987	0.663453
cg05730726	0.328121	0.00020731	0.0491994	0.15081	0.291818	0.999987	0.663453
cg15122358	-0.221873	1.27e-05	0.00758099	0.0763405	0.292913	0.999987	0.665176
cg02367558	-0.326257	3.21e-05	0.0143053	0.116778	0.293818	0.999987	0.666577
cg09308177	-0.236733	0.00012754	0.0360956	-0.0931754	0.294222	0.999987	0.666577
cg12296286	-0.259827	0.00018624	0.0460769	0.136817	0.294291	0.999987	0.666577
cg21048763	0.463157	1.97e-06	0.00213003	-0.146843	0.294005	0.999987	0.666577
cg16852369	0.487732	3.77e-06	0.00330544	-0.182173	0.294627	0.999987	0.666691
cg23369564	0.226253	1.73e-05	0.00936173	-0.086945	0.294721	0.999987	0.666691
cg04543314	0.296104	1.93e-06	0.00210152	-0.0743292	0.295067	0.999987	0.666805
cg06149261	-0.475676	9.33e-05	0.0291162	0.166946	0.295201	0.999987	0.666805
cg09436389	-0.361596	3.62e-05	0.015553	-0.139541	0.29546	0.999987	0.666805
cg14438189	-0.27757	7.59e-05	0.025518	0.110853	0.295533	0.999987	0.666805
cg00103855	0.313949	3.94e-05	0.0164969	0.125607	0.296594	0.999987	0.668767
cg20489453	-0.26953	1.74e-05	0.00936968	0.100564	0.296924	0.999987	0.669081
cg03461296	-0.272067	5.27e-05	0.0200847	0.128145	0.297461	0.999987	0.6692
cg06315887	-0.330006	1.9e-10	2.47e-06	0.0840886	0.297356	0.999987	0.6692
cg23183932	-0.380159	2.28e-05	0.0111747	-0.159884	0.297549	0.999987	0.6692
cg22955387	-0.442134	2.38e-06	0.00244284	-0.128151	0.298983	0.999987	0.671992
cg04470054	0.533639	5.72e-05	0.0212647	-0.267942	0.299821	0.999987	0.673281
cg26084376	0.265809	1.49e-05	0.00846966	0.100652	0.299941	0.999987	0.673281
cg06650260	-0.321763	3.7e-08	0.00013558	0.0911815	0.300231	0.999987	0.67344
cg09899868	0.235677	5.79e-05	0.0214147	-0.111873	0.300588	0.999987	0.67344
cg16452490	0.27071	6.92e-09	3.97e-05	0.0385815	0.300416	0.999987	0.67344
cg22644852	-0.202317	3.27e-05	0.0145067	0.0826371	0.300976	0.999987	0.673879
cg14148156	-0.611767	8.57e-10	8.09e-06	0.122099	0.301331	0.999987	0.673959
cg26346797	0.34357	1.4e-06	0.00168543	0.10408	0.301397	0.999987	0.673959
cg24395504	-0.23287	0.00019865	0.0478793	0.0946969	0.301625	0.999987	0.674039
cg05126855	-0.258592	6.84e-06	0.00489639	0.100357	0.302006	0.999987	0.674461
cg09183124	-0.546521	3.86e-05	0.0162847	0.221283	0.303222	0.999987	0.675925
cg16053158	0.333013	0.00012978	0.036515	-0.14897	0.303611	0.999987	0.675925
cg17371857	-0.451078	2.41e-08	0.00010036	0.0954891	0.303626	0.999987	0.675925
cg22565312	0.281588	8.14e-05	0.0267	-0.111616	0.303616	0.999987	0.675925
cg23138261	-0.238917	6.8e-05	0.0237657	0.0941334	0.303593	0.999987	0.675925
cg13161329	-0.176222	2.52e-05	0.0120408	0.0645361	0.304499	0.999987	0.676579
cg19411980	-0.299349	1.92e-06	0.00209079	0.115619	0.304265	0.999987	0.676579
cg23418161	0.198688	4.32e-05	0.0176684	-0.0765432	0.304439	0.999987	0.676579
cg11194266	-0.787971	2.17e-14	1.62e-09	0.136388	0.304817	0.999987	0.676693
cg19278231	0.363905	0.00014187	0.0386961	-0.130464	0.30513	0.999987	0.676693
cg27571329	-0.513564	6.56e-07	0.0009999	0.149614	0.305017	0.999987	0.676693
cg14947787	-0.31886	8.88e-06	0.00597284	0.103651	0.305562	0.999987	0.676951
cg16640730	-0.387959	3.28e-07	0.00062287	0.109036	0.305633	0.999987	0.676951
cg11130612	-0.247904	1.14e-07	0.00031251	0.0836806	0.306678	0.999987	0.678838
cg00937817	0.228649	5.61e-06	0.00431262	-0.0639068	0.307408	0.999987	0.679919
cg07543967	-0.178281	9.71e-07	0.00131641	0.0657358	0.307555	0.999987	0.679919
cg17846460	0.346879	4.83e-07	0.00081393	-0.122932	0.308046	0.999987	0.680576
cg01017367	-0.4498	0.00012723	0.0360606	0.2099	0.31092	0.999987	0.681764
cg01384111	-0.194403	4.25e-05	0.0174515	0.0865589	0.310053	0.999987	0.681764
cg02478731	-0.304413	0.00010487	0.0314709	0.117877	0.309771	0.999987	0.681764
cg02925248	-0.333299	3.43e-06	0.00311757	0.0999911	0.309874	0.999987	0.681764
cg05391892	-0.280536	3.99e-05	0.016667	-0.107359	0.310287	0.999987	0.681764
cg07466341	0.279019	8.83e-05	0.0280596	-0.0981471	0.311892	0.999987	0.681764
cg09580822	0.44345	0.00012591	0.0358774	-0.174851	0.309795	0.999987	0.681764
cg13300480	-0.259974	8.26e-05	0.0269412	0.0981298	0.310444	0.999987	0.681764
cg14268928	-0.31146	2.01e-06	0.00216455	-0.102025	0.310923	0.999987	0.681764
cg14880894	-0.324869	1.28e-06	0.00159508	0.119442	0.309561	0.999987	0.681764
cg16026241	0.266387	6.44e-05	0.0229017	-0.121748	0.309796	0.999987	0.681764
cg16769813	-0.532339	4.62e-05	0.0183462	0.217511	0.311839	0.999987	0.681764
cg22120036	0.211334	0.00011912	0.0344617	-0.0790212	0.310651	0.999987	0.681764
cg22333722	-0.284952	6.62e-07	0.00100326	0.113988	0.311274	0.999987	0.681764
cg23403084	0.190689	9.78e-15	8.32e-10	-0.0635431	0.309027	0.999987	0.681764
cg24329497	-0.216347	6.26e-05	0.022471	0.0948417	0.311551	0.999987	0.681764
cg26500709	-0.318576	3.83e-08	0.00013882	0.0981712	0.311741	0.999987	0.681764
cg08403513	0.400932	1.42e-05	0.00821376	-0.133243	0.312126	0.999987	0.68185
cg02485345	0.172718	7.66e-05	0.0256669	-0.0597554	0.312753	0.999987	0.682794
cg14038650	-0.179067	0.0001202	0.0347255	0.0777138	0.313185	0.999987	0.683313
cg02284278	-0.29315	4.94e-05	0.0191811	0.0948158	0.313567	0.999987	0.683347
cg21005230	0.430887	9.38e-06	0.00619646	-0.151734	0.313591	0.999987	0.683347
cg16031373	-0.29338	8.54e-07	0.00120095	0.097819	0.314082	0.999987	0.683992
cg02977812	0.23891	9.9e-05	0.0302758	-0.116491	0.314886	0.999987	0.684042
cg05366555	-0.208899	6.1e-05	0.0220584	0.0785149	0.314884	0.999987	0.684042
cg17271329	0.234672	0.00010858	0.0323291	-0.0988966	0.314788	0.999987	0.684042
cg26083389	0.170858	0.00011611	0.0338435	-0.0871155	0.31458	0.999987	0.684042
cg03146062	0.216352	8.25e-05	0.0269171	-0.0972398	0.315246	0.999987	0.684401
cg03182546	-0.070537	0.00020747	0.0492092	0.0367463	0.316147	0.999987	0.685507
cg15317580	0.381299	0.00015125	0.0402384	-0.14861	0.31602	0.999987	0.685507
cg15019541	-0.323796	2.14e-05	0.0107345	0.123437	0.316394	0.999987	0.685618
cg14433165	0.301956	0.00011769	0.0341772	-0.144102	0.317014	0.999987	0.686184
cg19451732	0.503094	1.79e-05	0.00951221	-0.168843	0.317439	0.999987	0.686184
cg24636271	0.415688	1.65e-11	4.1e-07	-0.078929	0.317165	0.999987	0.686184
cg26739829	0.296018	0.00010172	0.0308325	0.11384	0.317293	0.999987	0.686184
cg10750623	-0.212289	6.74e-05	0.0236038	0.0977834	0.318228	0.999987	0.686619
cg13648835	-0.253222	0.00014276	0.0388339	0.104026	0.318183	0.999987	0.686619
cg22112988	0.154805	0.00010355	0.0312286	-0.0609562	0.318182	0.999987	0.686619
cg05582016	-0.28367	1.4e-05	0.00813609	0.102142	0.318592	0.999987	0.686983
cg18208380	-0.396157	1.49e-05	0.00846966	0.151481	0.319118	0.999987	0.687272
cg23040687	-0.271417	4.36e-06	0.00364113	0.0971371	0.318924	0.999987	0.687272
cg02693498	-0.345305	1.8e-06	0.00198969	0.11281	0.320775	0.999987	0.688723
cg06961876	-0.0284157	3.55e-05	0.0153384	0.00252156	0.320395	0.999987	0.688723
cg07194250	-0.424571	2.03e-05	0.0103359	-0.12691	0.320293	0.999987	0.688723
cg11896799	0.300647	2.54e-05	0.0120955	-0.116908	0.320458	0.999987	0.688723
cg18844163	-0.262148	5.84e-07	0.00093242	0.0825375	0.320643	0.999987	0.688723
cg14813069	0.399549	1.26e-06	0.00158093	-0.137291	0.321024	0.999987	0.688834
cg14597502	0.335066	0.00018079	0.0453174	-0.153357	0.321348	0.999987	0.689109
cg00907805	-0.297223	4.97e-05	0.0192428	0.118643	0.323647	0.999987	0.690407
cg01984298	-0.238959	0.00016477	0.0425861	-0.112931	0.323901	0.999987	0.690407
cg02649940	-0.48739	9.38e-06	0.00619646	0.148463	0.324712	0.999987	0.690407
cg08128274	0.245292	0.00017084	0.043611	-0.108623	0.324431	0.999987	0.690407
cg08396985	-0.298742	9.75e-05	0.0300376	0.123307	0.323407	0.999987	0.690407
cg09697104	0.301142	3.05e-05	0.0137895	-0.113893	0.323145	0.999987	0.690407
cg13614987	0.163333	0.00017475	0.0442788	-0.0576792	0.324679	0.999987	0.690407
cg13872030	-0.270344	3.16e-05	0.0141532	0.10392	0.323323	0.999987	0.690407
cg16257559	-0.223256	0.0001773	0.0447563	0.0888712	0.322976	0.999987	0.690407
cg17054995	-0.257119	9.66e-05	0.0298392	0.100258	0.322446	0.999987	0.690407
cg18189915	-0.323868	1.02e-07	0.00029178	0.0857509	0.324707	0.999987	0.690407
cg23075476	-0.293539	3.12e-08	0.00011971	0.0782116	0.323267	0.999987	0.690407
cg24702147	-0.403852	2.81e-07	0.00055892	-0.126371	0.323961	0.999987	0.690407
cg26112170	-0.17712	9.66e-05	0.0298392	0.079539	0.322503	0.999987	0.690407
cg09765987	-0.310099	3.27e-06	0.00303533	0.0992911	0.326456	0.999987	0.691758
cg11098891	-0.199588	0.00014049	0.0384479	0.0854169	0.326112	0.999987	0.691758
cg14048027	-0.711524	1.57e-09	1.35e-05	0.149564	0.325789	0.999987	0.691758
cg15758896	-0.291019	0.00010172	0.0308325	0.11208	0.326532	0.999987	0.691758
cg21317834	0.304883	1.72e-05	0.00930748	-0.122008	0.325613	0.999987	0.691758
cg26499663	-0.586866	7.68e-10	7.68e-06	0.13636	0.326515	0.999987	0.691758
cg19953799	-0.397994	1.85e-07	0.00043508	0.113917	0.327693	0.999987	0.693798
cg09480249	0.473852	9.23e-06	0.00614942	-0.201833	0.328115	0.999987	0.693853
cg11329422	0.246365	0.00013999	0.0383888	-0.104663	0.328103	0.999987	0.693853
cg02638909	0.231195	8.36e-05	0.0271558	-0.0782158	0.328929	0.999987	0.693901
cg08831718	-0.243344	4.2e-05	0.0173456	0.101855	0.32866	0.999987	0.693901
cg19968849	0.269049	0.00020919	0.0494454	-0.127729	0.328626	0.999987	0.693901
cg20653106	0.318416	7.89e-05	0.0261567	-0.137792	0.328814	0.999987	0.693901
cg04008835	0.248428	0.00013654	0.037719	-0.112142	0.33029	0.999987	0.695514
cg13519061	0.189159	4.79e-07	0.00080945	-0.038361	0.330161	0.999987	0.695514
cg25444331	-0.311351	1.06e-08	5.35e-05	0.0802063	0.330088	0.999987	0.695514
cg08627125	-0.206092	9.17e-05	0.0287764	-0.0817089	0.331042	0.999987	0.695564
cg10605766	0.328265	1.31e-05	0.00775623	-0.12676	0.331306	0.999987	0.695564
cg13877662	0.256421	6.08e-05	0.022036	-0.102072	0.3306	0.999987	0.695564
cg17536822	0.249574	6.76e-05	0.0236446	-0.108224	0.331187	0.999987	0.695564
cg20095609	0.381205	2.46e-07	0.00051963	-0.123311	0.331153	0.999987	0.695564
cg07074005	-0.0223112	2.02e-05	0.0102876	-0.0076457	0.331802	0.999987	0.695843
cg15895233	0.313278	0.0001588	0.0415493	-0.135069	0.331836	0.999987	0.695843
cg07515396	-0.267135	6.61e-06	0.00479162	0.0929605	0.332642	0.999987	0.695868
cg18986335	-0.261737	8.97e-08	0.0002618	0.084167	0.33251	0.999987	0.695868
cg22124149	-0.263466	3.19e-06	0.00299698	0.0860962	0.332134	0.999987	0.695868
cg22881652	-0.302615	0.00011102	0.0327861	0.109064	0.332599	0.999987	0.695868
cg16718276	-0.225043	1.56e-05	0.00872946	0.0745193	0.333058	0.999987	0.696322
cg01094309	0.301931	0.00015344	0.0406481	-0.143047	0.33364	0.999987	0.696351
cg06589793	-0.183367	0.00020088	0.0482046	0.0825408	0.333668	0.999987	0.696351
cg08231525	0.423112	4.21e-06	0.00355057	-0.138267	0.333378	0.999987	0.696351
cg08850249	-0.223526	6.09e-06	0.00455654	0.0754466	0.333927	0.999987	0.696476
cg02033736	0.265263	1.64e-05	0.00902458	-0.0751132	0.334581	0.999987	0.697011
cg14151158	-0.229286	2.63e-06	0.00264143	0.0828265	0.334426	0.999987	0.697011
cg03813605	0.334071	8.66e-05	0.0277414	-0.152894	0.335489	0.999987	0.697076
cg03841065	0.253492	6.05e-06	0.00453869	-0.0869785	0.335488	0.999987	0.697076
cg04109661	-0.354284	0.00018662	0.0461163	0.123906	0.335394	0.999987	0.697076
cg09238199	0.583669	7.4e-09	4.16e-05	-0.182755	0.335208	0.999987	0.697076
cg25908778	0.395953	5e-05	0.0193384	-0.183707	0.335607	0.999987	0.697076
cg05512869	0.386029	2.62e-06	0.00262632	-0.123393	0.336457	0.999987	0.698014
cg06440348	-0.285502	5.92e-05	0.0216788	-0.116353	0.336408	0.999987	0.698014
cg12321040	0.431647	3.06e-08	0.00011846	-0.109132	0.3367	0.999987	0.698104
cg02405329	-0.292462	4.44e-05	0.0179508	0.111032	0.338083	0.999987	0.698492
cg10282673	-0.310961	5.11e-07	0.00084564	-0.105541	0.337952	0.999987	0.698492
cg15268191	0.331159	2.95e-05	0.0135182	-0.117019	0.337875	0.999987	0.698492
cg16489869	0.263399	7.83e-10	7.68e-06	-0.0134934	0.338	0.999987	0.698492
cg18076993	-0.260263	0.00012716	0.0360606	0.121861	0.337299	0.999987	0.698492
cg19918763	-0.393919	7.09e-05	0.0244231	0.141519	0.337904	0.999987	0.698492
cg07672051	-0.216516	5.22e-06	0.00411691	0.0806745	0.338778	0.999987	0.698693
cg10626750	0.250654	0.00017853	0.044918	-0.101158	0.33858	0.999987	0.698693
cg26815433	0.390096	3.51e-07	0.00064892	-0.103442	0.338666	0.999987	0.698693
cg15040708	0.320508	8.99e-05	0.0283892	-0.120496	0.33923	0.999987	0.699213
cg02330706	-0.239647	9.35e-06	0.00619454	0.0844336	0.340297	0.999987	0.699825
cg02553166	0.281555	8.14e-05	0.0267	-0.102087	0.34018	0.999987	0.699825
cg03562120	-0.409228	3.24e-07	0.00061998	0.12089	0.339996	0.999987	0.699825
cg04738197	-0.294646	4.46e-05	0.0179833	0.0972878	0.340421	0.999987	0.699825
cg23013029	0.28646	4.02e-05	0.0167384	-0.0994763	0.340526	0.999987	0.699825
cg02538603	-0.273151	2e-05	0.0102359	0.086052	0.341335	0.999987	0.700666
cg13117720	0.332494	4.02e-05	0.0167384	-0.127324	0.34128	0.999987	0.700666
cg08333564	-0.265909	5.51e-05	0.0207161	0.0885769	0.342546	0.999987	0.701806
cg12942038	-0.339543	1.68e-06	0.00189831	0.0932878	0.342105	0.999987	0.701806
cg18844431	-0.221555	0.0001829	0.0456373	0.0767918	0.34244	0.999987	0.701806
cg19216336	-0.240346	6.74e-05	0.0236038	0.103404	0.342891	0.999987	0.701806
cg25503169	-0.290676	1.12e-06	0.00146837	0.0977927	0.34285	0.999987	0.701806
cg11941455	-0.262915	1.67e-06	0.00188374	0.0875567	0.343192	0.999987	0.702012
cg06138432	0.313002	3.53e-05	0.0152558	-0.121835	0.344231	0.999987	0.702161
cg09976624	-0.224268	1.11e-05	0.00699963	0.086659	0.34427	0.999987	0.702161
cg12397602	-0.363049	3.27e-06	0.00303533	0.0993307	0.344468	0.999987	0.702161
cg20288752	0.252469	1.91e-06	0.00209079	-0.082548	0.344282	0.999987	0.702161
cg23684936	-0.260173	2.47e-05	0.0118748	0.088939	0.343696	0.999987	0.702161
cg26353713	-0.264253	6.56e-05	0.0232269	0.0809496	0.34366	0.999987	0.702161
cg12346103	0.193787	0.00016424	0.0424966	-0.064283	0.344967	0.999987	0.70277
cg15646919	-0.207302	4.09e-05	0.0169408	0.0763775	0.345194	0.999987	0.702823
cg13155549	-0.339347	5.75e-05	0.021312	-0.123328	0.345771	0.999987	0.703336
cg16838536	-0.265781	4.23e-05	0.0173938	0.0826816	0.345879	0.999987	0.703336
cg19212514	-0.20709	5.69e-05	0.0211759	0.0908087	0.346048	0.999987	0.703336
cg01165817	0.304885	0.00012505	0.0357245	-0.13187	0.347325	0.999987	0.705129
cg03116459	-0.484259	6.31e-05	0.0225649	-0.199145	0.347571	0.999987	0.705129
cg06478563	0.480033	2.67e-09	1.86e-05	0.0218576	0.347713	0.999987	0.705129
cg26170660	0.419396	3.06e-05	0.0138059	-0.135275	0.347735	0.999987	0.705129
cg17055661	-0.327945	1.25e-05	0.00753518	0.117606	0.347981	0.999987	0.70522
cg02919652	0.362757	9.53e-06	0.00627535	-0.105534	0.34953	0.999987	0.706316
cg12495420	-0.309639	4.14e-06	0.00352613	0.107017	0.348966	0.999987	0.706316
cg13805183	-0.527145	3.62e-06	0.00323251	0.142981	0.349263	0.999987	0.706316
cg21186270	-0.26127	0.00019928	0.0479597	0.0917901	0.348893	0.999987	0.706316
cg24999192	0.275798	3.88e-06	0.00335761	-0.090868	0.349524	0.999987	0.706316
cg02459537	-0.282331	7.49e-06	0.00521958	0.0979774	0.350517	0.999987	0.707759
cg23999572	0.409163	2.29e-05	0.0112009	-0.168068	0.350648	0.999987	0.707759
cg01624035	-0.323394	1.6e-06	0.00184025	0.0922033	0.352117	0.999987	0.708
cg01733619	0.27211	6.72e-05	0.0235638	-0.110685	0.351946	0.999987	0.708
cg06500717	-0.571485	1.21e-06	0.0015441	0.130646	0.352156	0.999987	0.708
cg08845028	-0.23507	6.59e-05	0.0232761	-0.0899977	0.351516	0.999987	0.708
cg09129370	0.247712	0.00010036	0.0305662	-0.104111	0.352383	0.999987	0.708
cg10129063	-0.211397	0.000183	0.0456469	-0.0878657	0.352364	0.999987	0.708
cg21354353	-0.229732	7.74e-06	0.00536183	0.0825534	0.351446	0.999987	0.708
cg22432579	0.197617	0.00012625	0.0359153	0.0863196	0.35113	0.999987	0.708
cg12543139	0.644381	2.81e-07	0.00055892	-0.226978	0.352914	0.999987	0.708659
cg00392001	-0.358418	5.81e-05	0.0214473	0.139436	0.353727	0.999987	0.709073
cg02907425	-0.419855	4.76e-05	0.0187446	0.173833	0.353471	0.999987	0.709073
cg03804732	0.334734	1.26e-05	0.00758099	0.104193	0.353692	0.999987	0.709073
cg25064770	0.41062	9.82e-06	0.00638927	-0.182026	0.354254	0.999987	0.709723
cg01855565	0.324951	9.29e-06	0.00617481	-0.094329	0.355195	0.999987	0.710825
cg02029908	0.255058	1.62e-05	0.00893438	-0.0805343	0.355384	0.999987	0.710825
cg02968445	0.364708	1.59e-05	0.00882082	-0.125891	0.355556	0.999987	0.710825
cg22535313	-0.2545	0.00010917	0.0324218	0.0993201	0.355615	0.999987	0.710825
cg15016639	0.341525	2.09e-06	0.00220699	-0.102761	0.357371	0.999987	0.713114
cg21158715	0.315325	0.00018088	0.0453281	0.129669	0.357283	0.999987	0.713114
cg27639662	-0.317458	1.13e-06	0.00147323	-0.102706	0.3572	0.999987	0.713114
cg05408831	0.305536	2.03e-06	0.00217457	-0.113982	0.357655	0.999987	0.713275
cg13420366	-0.299407	3.07e-05	0.013872	-0.110213	0.358858	0.999987	0.715266
cg09248019	-0.324763	7.11e-05	0.0244509	0.113151	0.359663	0.999987	0.716463
cg05601201	0.42943	8.03e-05	0.0264206	-0.180998	0.360275	0.999987	0.717274
cg06991078	-0.249133	1.93e-06	0.00209821	0.0792776	0.361094	0.999987	0.718088
cg08266852	0.371685	1.19e-05	0.0073515	0.022413	0.361079	0.999987	0.718088
cg00890916	-0.271524	0.00013441	0.0373587	0.104691	0.36202	0.999987	0.718706
cg02720566	-0.176613	2.65e-05	0.0124814	0.061574	0.361896	0.999987	0.718706
cg07154671	0.254319	8.77e-05	0.0279373	-0.0735381	0.361956	0.999987	0.718706
cg14731462	0.341402	7.15e-05	0.0245443	-0.131408	0.36288	0.999987	0.720007
cg01051200	-0.350244	1.3e-05	0.00770579	0.10195	0.364853	0.999987	0.720755
cg09068378	-0.405142	5.06e-09	3.12e-05	0.114931	0.363955	0.999987	0.720755
cg12256957	-0.245595	4.05e-05	0.0168485	0.0800806	0.364657	0.999987	0.720755
cg13619829	-0.248755	1.75e-05	0.00938335	0.085377	0.36447	0.999987	0.720755
cg16922340	0.269927	0.0001732	0.0440338	0.107795	0.364449	0.999987	0.720755
cg17524921	0.30659	3.84e-05	0.0162234	-0.113636	0.36386	0.999987	0.720755
cg18097436	-0.36408	2.77e-05	0.0129077	0.132504	0.364903	0.999987	0.720755
cg18393109	0.29701	0.00017742	0.0447563	-0.129647	0.363691	0.999987	0.720755
cg11285912	-0.392267	4.88e-08	0.00016694	0.106467	0.365275	0.999987	0.721084
cg09526096	0.268958	0.00010125	0.0307263	0.0942398	0.365537	0.999987	0.721195
cg01259527	-0.315107	2.8e-07	0.00055892	0.0818788	0.366409	0.999987	0.722508
cg02196385	0.325715	6.6e-06	0.00479162	-0.0884638	0.367814	0.999987	0.723731
cg09205751	-0.270211	7.87e-05	0.0261447	-0.111955	0.368268	0.999987	0.723731
cg13654525	-0.330103	4.23e-05	0.0173938	-0.122974	0.367943	0.999987	0.723731
cg17685731	0.400083	7.3e-07	0.00107236	-0.114835	0.368193	0.999987	0.723731
cg19999116	-0.327145	3.9e-05	0.016405	0.132953	0.368109	0.999987	0.723731
cg20979737	0.331545	0.00019902	0.0479393	-0.138038	0.367716	0.999987	0.723731
cg01025676	0.289488	7.11e-05	0.0244509	-0.0948301	0.369667	0.999987	0.724853
cg05362170	-0.0326005	0.00010411	0.0312902	-0.0121424	0.369206	0.999987	0.724853
cg15449898	0.181284	5.89e-05	0.021611	-0.0667361	0.369528	0.999987	0.724853
cg22417309	-0.155511	0.00013779	0.0379375	-0.0755047	0.369296	0.999987	0.724853
cg17930381	-0.222432	2.99e-05	0.0136614	0.0771235	0.370207	0.999987	0.725507
cg20359023	-0.300833	2.95e-08	0.00011523	-0.0804709	0.370548	0.999987	0.72577
cg11019064	0.364182	2.95e-05	0.0135182	-0.127225	0.370985	0.999987	0.726144
cg11036669	-0.255217	0.000128	0.0361777	0.0980929	0.371154	0.999987	0.726144
cg09758790	-0.262847	0.00015546	0.0410264	0.0845338	0.371614	0.999987	0.726233
cg25730516	-0.242827	5.83e-05	0.021457	0.0883196	0.371565	0.999987	0.726233
cg00104952	-0.209466	6.17e-06	0.00458932	0.0607109	0.374819	0.999987	0.726317
cg01138422	0.357671	8.43e-05	0.0272664	-0.144338	0.374037	0.999987	0.726317
cg01813215	-0.454044	1.63e-10	2.17e-06	0.0768093	0.375474	0.999987	0.726317
cg02796790	-0.311579	0.00019007	0.0466319	-0.126351	0.374447	0.999987	0.726317
cg05247773	-0.204232	0.00020378	0.0485438	0.0799054	0.373248	0.999987	0.726317
cg07985864	-0.24349	7.14e-05	0.0245363	0.0825092	0.373639	0.999987	0.726317
cg08364567	-0.255473	3.14e-05	0.0140631	0.0787706	0.372892	0.999987	0.726317
cg11020894	-0.470551	3.44e-06	0.00312378	0.116413	0.37534	0.999987	0.726317
cg12954379	-0.274628	1.61e-05	0.00891436	0.0938057	0.374702	0.999987	0.726317
cg13142359	-0.499841	0.00015469	0.0408477	0.188891	0.374383	0.999987	0.726317
cg14818217	0.353661	1.75e-16	2.39e-11	-0.0527081	0.374363	0.999987	0.726317
cg16687656	-0.169465	3.79e-05	0.016071	0.0572633	0.37424	0.999987	0.726317
cg17633222	0.391751	7.01e-05	0.0242698	-0.165178	0.372872	0.999987	0.726317
cg21199085	0.347597	0.00018559	0.0460248	-0.143044	0.373966	0.999987	0.726317
cg22849858	0.291941	6.49e-11	1.04e-06	-0.0441519	0.375164	0.999987	0.726317
cg24111342	0.306201	9.19e-06	0.00613749	-0.0852684	0.375595	0.999987	0.726317
cg26217974	-0.357384	1.03e-07	0.00029178	0.0854125	0.373285	0.999987	0.726317
cg26486144	-0.115203	8.74e-05	0.0279198	0.0378667	0.372067	0.999987	0.726317
cg27246104	-0.239695	7.63e-05	0.0256108	0.0801812	0.373634	0.999987	0.726317
cg02044879	-0.225013	0.00011571	0.0337752	0.0857182	0.376088	0.999987	0.726869
cg19173056	0.375671	6.17e-06	0.00458932	-0.132257	0.376764	0.999987	0.727279
cg24004686	-0.28644	2.57e-07	0.00053543	0.0883218	0.376641	0.999987	0.727279
cg25751788	-0.375967	0.00015771	0.0413652	0.120447	0.377131	0.999987	0.727279
cg26386284	-0.235063	0.00019374	0.0472199	0.104545	0.377077	0.999987	0.727279
cg19901403	-0.3041	1.82e-05	0.00960635	-0.0804752	0.377655	0.999987	0.72789
cg02394908	0.165193	8.83e-05	0.0280596	-0.0599556	0.377872	0.999987	0.727907
cg01659176	-0.459178	9e-05	0.0284103	-0.151302	0.378337	0.999987	0.728404
cg08814286	-0.227499	0.00014301	0.0388404	-0.0882355	0.378827	0.999987	0.728945
cg02745316	0.284338	6.16e-05	0.0222338	0.105797	0.379099	0.999987	0.729069
cg03422015	-0.397469	3.5e-07	0.00064882	0.08488	0.379907	0.999987	0.729796
cg09072064	-0.451675	6.65e-05	0.0234208	-0.133981	0.380102	0.999987	0.729796
cg23457546	-0.282942	0.00020743	0.0492092	0.106822	0.380069	0.999987	0.729796
cg06535003	-0.342299	5.71e-05	0.0212623	0.128836	0.380948	0.999987	0.729875
cg06981712	-0.368585	5.62e-11	9.81e-07	0.0773516	0.381185	0.999987	0.729875
cg17226348	-0.249153	8.8e-07	0.00123173	0.0728322	0.381012	0.999987	0.729875
cg18827756	-0.270309	3.04e-06	0.00291453	0.0778668	0.381079	0.999987	0.729875
cg25004838	-0.387299	2.31e-08	9.71e-05	0.102832	0.381143	0.999987	0.729875
cg00107046	-0.280304	9.57e-06	0.00628375	0.0910503	0.384463	0.999987	0.730807
cg00698595	0.260178	9.25e-05	0.0289607	-0.0975186	0.38221	0.999987	0.730807
cg01538165	-0.22725	0.0001037	0.0312401	0.0788141	0.384118	0.999987	0.730807
cg03891126	-0.388529	5.4e-09	3.28e-05	0.0942367	0.38308	0.999987	0.730807
cg08953826	-0.229185	0.00020129	0.0482531	0.080059	0.385179	0.999987	0.730807
cg08954948	0.377914	0.00015124	0.0402384	0.138817	0.385614	0.999987	0.730807
cg09384400	-0.279778	5.18e-06	0.0040933	0.0883041	0.382546	0.999987	0.730807
cg10104948	-0.349805	1.73e-05	0.00935884	0.0976065	0.383871	0.999987	0.730807
cg10121121	0.46602	1.49e-06	0.00176332	0.128702	0.383349	0.999987	0.730807
cg11288106	-0.31435	4e-07	0.0007114	0.0997293	0.385183	0.999987	0.730807
cg11737794	-0.213325	8.99e-05	0.0283973	0.0789033	0.38459	0.999987	0.730807
cg11994229	-0.201299	0.00019508	0.047353	0.0770481	0.384779	0.999987	0.730807
cg12307404	-0.249012	3.49e-06	0.00314934	0.0736881	0.385483	0.999987	0.730807
cg20849631	0.49682	5.45e-05	0.0205132	-0.209839	0.383454	0.999987	0.730807
cg22350898	0.351298	0.00014786	0.0397085	-0.120241	0.382048	0.999987	0.730807
cg25291474	-0.249721	6.49e-06	0.00474985	0.0735052	0.385634	0.999987	0.730807
cg25835936	-0.277828	1.72e-06	0.00192851	0.0829954	0.385068	0.999987	0.730807
cg27025276	-0.367717	5.21e-05	0.0198901	-0.143085	0.383198	0.999987	0.730807
cg27370038	0.26116	9.95e-07	0.00133953	0.0584845	0.382489	0.999987	0.730807
cg05726195	0.467085	6.24e-05	0.0224495	-0.178844	0.386497	0.999987	0.730862
cg07525988	0.271895	4.82e-05	0.0189288	-0.100711	0.386174	0.999987	0.730862
cg11688437	0.26919	0.00012674	0.0359829	-0.112963	0.386466	0.999987	0.730862
cg14284762	-0.360256	6.22e-09	3.59e-05	0.0791165	0.385878	0.999987	0.730862
cg01647729	-0.260215	6.2e-06	0.0045913	0.0744849	0.386955	0.999987	0.730938
cg10445080	-0.233881	4.46e-05	0.0179833	0.0710989	0.386835	0.999987	0.730938
cg01522891	-0.330574	1.02e-08	5.21e-05	0.0809302	0.387883	0.999987	0.731618
cg05402319	-0.252773	4.79e-05	0.0188395	-0.0890291	0.387919	0.999987	0.731618
cg16707622	0.290076	8.24e-05	0.0268825	-0.11738	0.387941	0.999987	0.731618
cg16201940	-0.303381	1.69e-07	0.00041105	0.0978089	0.388903	0.999987	0.732548
cg20838225	-0.436656	0.00011076	0.0327708	-0.162667	0.388813	0.999987	0.732548
cg25904263	-0.193393	0.00013203	0.0368714	0.0630967	0.389062	0.999987	0.732548
cg15040252	0.390422	3.56e-05	0.0153384	-0.137195	0.38932	0.999987	0.732641
cg21846220	0.298599	0.00020308	0.0484822	0.110926	0.389696	0.999987	0.732956
cg03453703	-0.2915	4.74e-05	0.0187051	0.110289	0.390379	0.999987	0.733197
cg03595951	0.308508	4.76e-06	0.00389575	-0.0854885	0.390099	0.999987	0.733197
cg18995031	-0.147379	3.62e-05	0.015553	0.0444894	0.390491	0.999987	0.733197
cg23721348	0.34351	5.28e-06	0.00414857	-0.116782	0.390662	0.999987	0.733197
cg17823598	-0.0351043	4.62e-05	0.0183404	0.00792392	0.391076	0.999987	0.733581
cg19024858	-0.242796	1.27e-05	0.0075819	0.0769951	0.392117	0.999987	0.73514
cg02082720	0.155326	1.96e-05	0.010082	-0.0566913	0.393011	0.999987	0.736206
cg09730500	0.262311	9.9e-05	0.0302745	-0.117092	0.393106	0.999987	0.736206
cg00092383	-0.248555	0.000143	0.0388404	-0.0842667	0.394	0.999987	0.736379
cg07467716	-0.257648	1.21e-07	0.00032471	0.0721506	0.394248	0.999987	0.736379
cg10984084	-0.443312	8.03e-07	0.0011514	0.11442	0.394167	0.999987	0.736379
cg19168192	0.578314	7.34e-06	0.00513897	-0.164812	0.393905	0.999987	0.736379
cg20940178	-0.0670862	1.37e-07	0.00035556	0.0127344	0.394105	0.999987	0.736379
cg09741917	-0.218998	0.00010341	0.0312041	0.0733049	0.39521	0.999987	0.737389
cg20837735	-0.29466	0.00015009	0.0400341	0.102705	0.395111	0.999987	0.737389
cg05519105	-0.272416	0.00014341	0.0389099	0.0854257	0.395546	0.999987	0.737623
cg10031042	0.1435	0.00020146	0.0482724	0.0637949	0.396789	0.999987	0.739547
cg10291857	-0.605012	3.79e-11	7.4e-07	0.142023	0.398223	0.999987	0.741431
cg19609923	-0.263543	1.25e-06	0.00157741	0.095822	0.398044	0.999987	0.741431
cg08751263	-0.229425	4.68e-05	0.0185186	0.0817422	0.398627	0.999987	0.741789
cg25974530	-0.227485	0.00015255	0.0404648	0.0761428	0.399416	0.999987	0.742863
cg13893036	0.254265	6.1e-05	0.0220769	-0.0983438	0.39963	0.999987	0.742866
cg00591300	-0.229395	0.00010636	0.0318135	0.0726243	0.401602	0.999987	0.744818
cg01894366	-0.317854	7.46e-06	0.00520595	0.0851159	0.40245	0.999987	0.744818
cg02906939	0.337876	1.87e-09	1.49e-05	-0.0551367	0.402728	0.999987	0.744818
cg08847738	0.162839	1.44e-05	0.00826086	-0.0459047	0.402246	0.999987	0.744818
cg08852145	0.320045	0.00011026	0.0326588	-0.108299	0.401797	0.999987	0.744818
cg12996730	-0.340911	1.2e-07	0.00032313	0.0870719	0.401894	0.999987	0.744818
cg14481467	-0.314252	4.96e-05	0.0192428	0.0965535	0.401021	0.999987	0.744818
cg14776033	0.276516	5.28e-05	0.0201003	-0.0841715	0.401892	0.999987	0.744818
cg16032415	-0.186295	0.00020987	0.0495342	0.0690484	0.402806	0.999987	0.744818
cg22253960	-0.428942	0.00013595	0.0376059	-0.179067	0.402667	0.999987	0.744818
cg14678707	-0.270924	1.63e-06	0.00186382	0.0831096	0.403317	0.999987	0.745371
cg12077754	-0.259381	0.00010931	0.0324238	-0.0838442	0.403584	0.999987	0.74547
cg25209368	-0.0942016	4.04e-06	0.00346098	0.0225964	0.404646	0.999987	0.747038
cg06236259	-0.261618	0.00010421	0.031297	0.0992207	0.406348	0.999987	0.747414
cg07003611	0.405116	7.27e-08	0.00022698	-0.0831099	0.406127	0.999987	0.747414
cg08621315	-0.282877	6.02e-05	0.0219193	0.0880281	0.40556	0.999987	0.747414
cg12688942	-0.353342	2.55e-07	0.00053475	0.0960806	0.40658	0.999987	0.747414
cg12982893	0.16451	6.48e-06	0.00474694	-0.0390352	0.406396	0.999987	0.747414
cg14173033	0.508834	0.00012086	0.0348079	-0.185135	0.406769	0.999987	0.747414
cg16076783	-0.0668117	1.91e-05	0.00993479	-0.0196125	0.406447	0.999987	0.747414
cg20152842	0.401158	7.84e-06	0.00541075	-0.11981	0.406134	0.999987	0.747414
cg24985380	0.308394	3.57e-08	0.00013143	-0.0692736	0.406509	0.999987	0.747414
cg16965924	-0.221326	2.09e-05	0.0105619	0.0723551	0.40742	0.999987	0.748217
cg10610196	-0.0594084	0.00010366	0.0312401	-0.0127156	0.408163	0.999987	0.74919
cg04682699	-0.24092	6.52e-06	0.00476449	0.074513	0.409115	0.999987	0.749876
cg09316306	0.470674	3.84e-06	0.0033348	-0.174053	0.409225	0.999987	0.749876
cg13452220	0.427088	1.91e-05	0.00994465	-0.138713	0.409692	0.999987	0.749876
cg14408642	0.358728	2.21e-05	0.0109491	-0.0350223	0.40914	0.999987	0.749876
cg24023258	0.315689	7.95e-05	0.0262606	-0.12032	0.409752	0.999987	0.749876
cg27150896	-0.278152	6.94e-07	0.00103232	0.0714894	0.409821	0.999987	0.749876
cg24124330	-0.384991	2.88e-09	1.94e-05	0.0905112	0.410287	0.999987	0.750336
cg02030958	-0.273222	0.00011719	0.0340973	0.0943068	0.410661	0.999987	0.750429
cg22043586	0.298679	2.7e-06	0.0026882	-0.0699965	0.410766	0.999987	0.750429
cg23037321	0.362528	0.0001327	0.0369841	-0.145046	0.411715	0.999987	0.751771
cg12969668	0.362989	6.39e-05	0.0227817	-0.113302	0.412423	0.999987	0.752672
cg04401558	-0.272252	2.72e-06	0.00269392	0.0767326	0.412792	0.999987	0.752953
cg11142386	-0.240492	3.78e-05	0.0160419	0.0793864	0.413051	0.999987	0.753034
cg04631897	-0.323606	9.52e-07	0.00129688	0.0890647	0.413286	0.999987	0.75307
cg00935612	-0.25422	9.67e-05	0.0298401	0.0806477	0.413559	0.999987	0.753177
cg13517891	-0.321161	0.0001682	0.0431654	0.118106	0.414468	0.999987	0.753858
cg16781189	-0.221533	0.00020227	0.0483894	0.0826772	0.414579	0.999987	0.753858
cg27255449	-0.359335	4.1e-07	0.00072253	-0.0849996	0.414498	0.999987	0.753858
cg12534216	0.347458	2.35e-05	0.0114678	-0.120605	0.4151	0.999987	0.754413
cg06646494	-0.242498	2.09e-09	1.57e-05	0.0607655	0.415793	0.999987	0.754891
cg15496956	0.25866	1.17e-06	0.00150832	-0.0754627	0.415756	0.999987	0.754891
cg05690539	-0.268773	1.55e-06	0.00181202	0.0778372	0.416333	0.999987	0.755479
cg13234901	-0.214057	0.0001154	0.0337196	0.0698893	0.417811	0.999987	0.75777
cg08466395	-0.321573	1.27e-05	0.00758168	0.0942381	0.419513	0.999987	0.760069
cg19251326	-0.341922	3.53e-05	0.0152726	0.104173	0.419491	0.999987	0.760069
cg03396285	0.271319	1.24e-05	0.00750158	0.0751169	0.420044	0.999987	0.760121
cg03912984	-0.258593	3.02e-05	0.0137428	0.081311	0.419891	0.999987	0.760121
cg07598052	0.262978	2.98e-06	0.0028759	-0.0749251	0.420193	0.999987	0.760121
cg12312080	-0.0179171	1.39e-06	0.00167968	0.00555511	0.420684	0.999987	0.760618
cg00021659	0.358601	6.96e-05	0.0241261	-0.116971	0.42352	0.999987	0.7607
cg00345025	0.328291	1.98e-05	0.0101128	-0.104114	0.421747	0.999987	0.7607
cg01760788	-0.0546719	3.09e-05	0.0139196	0.00911739	0.422729	0.999987	0.7607
cg04255547	-0.343557	1.14e-08	5.62e-05	0.0798	0.424125	0.999987	0.7607
cg04331189	-0.243904	1.3e-05	0.00770579	0.0768458	0.425287	0.999987	0.7607
cg05250241	-0.189236	8.9e-05	0.0282327	-0.0648507	0.425417	0.999987	0.7607
cg06387392	-0.207875	0.00020001	0.0480573	0.0749576	0.424934	0.999987	0.7607
cg09022584	-0.378413	2.66e-05	0.0125353	0.109585	0.421867	0.999987	0.7607
cg09808187	0.106604	0.00018872	0.0464107	0.0403503	0.423527	0.999987	0.7607
cg09926389	-0.23341	4.23e-05	0.0174149	-0.0844811	0.421983	0.999987	0.7607
cg11292807	0.383364	5e-05	0.0193384	0.130369	0.424741	0.999987	0.7607
cg11561267	-0.260301	3.12e-06	0.00295877	0.0654184	0.423158	0.999987	0.7607
cg12793262	0.380997	1.74e-06	0.00193964	-0.104333	0.421516	0.999987	0.7607
cg12847548	-0.318329	8.67e-06	0.0058618	0.0927137	0.424362	0.999987	0.7607
cg15888463	0.324128	0.00015915	0.0415718	-0.113831	0.425506	0.999987	0.7607
cg16553731	0.275341	1.72e-05	0.00932062	-0.0898303	0.425046	0.999987	0.7607
cg19421342	-0.381029	2.66e-06	0.00265355	0.0929593	0.422586	0.999987	0.7607
cg23259001	-0.263845	5.94e-05	0.0217365	0.0822851	0.42545	0.999987	0.7607
cg24644672	-0.436719	5.21e-05	0.0198824	0.131841	0.423156	0.999987	0.7607
cg25476272	-0.233259	0.00013064	0.0366231	0.0730612	0.424046	0.999987	0.7607
cg25963511	-0.259821	4.91e-05	0.019114	0.0929914	0.424679	0.999987	0.7607
cg26390081	0.346715	0.00020857	0.0493702	-0.134237	0.420985	0.999987	0.7607
cg00113708	-0.351022	1.08e-06	0.00142953	0.0999837	0.426369	0.999987	0.761467
cg25464950	-0.366605	4.93e-08	0.00016704	0.0901978	0.426366	0.999987	0.761467
cg04026747	0.184877	5.05e-06	0.00402711	-0.0467137	0.42832	0.999987	0.761844
cg06421238	-0.199227	5.29e-05	0.0201212	0.0592002	0.428242	0.999987	0.761844
cg07680528	-0.329471	3.83e-05	0.0161991	0.125844	0.42718	0.999987	0.761844
cg09570682	0.31182	9.41e-05	0.0292997	-0.10694	0.426986	0.999987	0.761844
cg14081737	0.27811	1.69e-05	0.00921243	-0.0805652	0.427306	0.999987	0.761844
cg22077691	-0.194797	0.00015206	0.0403877	0.069845	0.427784	0.999987	0.761844
cg24016523	-0.203788	0.00017693	0.0446777	-0.0893735	0.428025	0.999987	0.761844
cg25858657	0.551552	0.00019619	0.0474673	-0.190681	0.428063	0.999987	0.761844
cg21019522	-0.266538	0.00018512	0.0459675	-0.091001	0.429246	0.999987	0.762717
cg23681616	0.330782	9.68e-05	0.0298751	0.0619924	0.429192	0.999987	0.762717
cg06674031	0.415987	8.11e-05	0.0266224	-0.11869	0.430882	0.999987	0.762949
cg14551860	-0.215277	8.89e-06	0.00597465	0.0618092	0.430011	0.999987	0.762949
cg16155858	-0.283395	1.29e-07	0.00034036	0.0707475	0.430782	0.999987	0.762949
cg16734775	0.397636	2.61e-05	0.0123371	-0.124149	0.430276	0.999987	0.762949
cg17669033	-0.215272	6.38e-05	0.0227752	0.073778	0.430901	0.999987	0.762949
cg21038941	-0.237222	4.13e-06	0.00352322	0.068921	0.43088	0.999987	0.762949
cg22802629	-0.286324	7.42e-05	0.0251574	0.102672	0.430396	0.999987	0.762949
cg16648812	0.351299	0.00012997	0.0365351	-0.0942532	0.431587	0.999987	0.763463
cg17984982	-0.295712	1.49e-05	0.00845367	0.0773394	0.431627	0.999987	0.763463
cg21244086	-0.187444	0.00020903	0.0494372	0.0543904	0.431978	0.999987	0.763699
cg02011430	-0.611937	2.39e-09	1.69e-05	-0.0845693	0.432999	0.999987	0.765117
cg16758484	-0.307276	2.11e-07	0.00046858	0.0740657	0.433605	0.999987	0.765802
cg01341014	0.305654	2.3e-06	0.00238185	-0.0927999	0.434148	0.999987	0.766376
cg04017326	-0.351877	1.57e-05	0.00876956	0.0993779	0.434971	0.999987	0.766585
cg06073600	0.289252	0.00017457	0.0442586	-0.075554	0.437708	0.999987	0.766585
cg06813260	-0.341901	7.65e-09	4.24e-05	0.0741786	0.437707	0.999987	0.766585
cg08614334	0.339574	0.00016072	0.0418502	-0.119522	0.437302	0.999987	0.766585
cg10011391	0.401672	2.52e-06	0.00255219	0.10554	0.436933	0.999987	0.766585
cg11654882	0.134763	5.1e-05	0.0195597	0.0323229	0.436193	0.999987	0.766585
cg12350922	-0.24741	0.00016718	0.0429443	0.0786407	0.436608	0.999987	0.766585
cg13641786	-0.24958	7.85e-05	0.0261036	0.0830348	0.436586	0.999987	0.766585
cg14852821	-0.343769	0.00017826	0.044905	0.0986009	0.437722	0.999987	0.766585
cg18007957	0.284898	6.47e-05	0.0229678	-0.0851625	0.436704	0.999987	0.766585
cg19289950	-0.2939	7.72e-05	0.0258255	0.0790987	0.437695	0.999987	0.766585
cg19462307	-0.271629	1.58e-05	0.00878655	0.0690611	0.437515	0.999987	0.766585
cg23519175	0.619292	1.85e-05	0.0097015	-0.204182	0.437768	0.999987	0.766585
cg25066845	-0.614864	1.17e-07	0.0003198	-0.115	0.436706	0.999987	0.766585
cg26419880	0.262412	0.00017666	0.0446382	-0.112513	0.4367	0.999987	0.766585
cg27495469	-0.257613	1.9e-05	0.00988933	-0.0878916	0.436525	0.999987	0.766585
cg02967268	-0.278399	4.03e-05	0.0167827	0.0868194	0.439666	0.999987	0.768779
cg24430528	0.240053	2.34e-06	0.00241131	0.0559368	0.439678	0.999987	0.768779
cg24463602	-0.392503	1.11e-07	0.00030771	0.079619	0.439391	0.999987	0.768779
cg04939244	-0.231255	1.41e-05	0.0081668	0.0658274	0.440432	0.999987	0.768946
cg16135549	-0.290354	0.00016234	0.0421637	-0.0952931	0.440332	0.999987	0.768946
cg21486148	0.19158	0.00013557	0.037584	-0.0493377	0.44039	0.999987	0.768946
cg00723842	-0.424803	8.93e-05	0.0282932	0.116043	0.440676	0.999987	0.768989
cg16349616	-0.180519	0.00018935	0.0465039	0.06375	0.441173	0.999987	0.769472
cg22433862	-0.189283	1.4e-06	0.00168543	-0.0551612	0.441702	0.999987	0.770011
cg10243030	0.358003	4.6e-05	0.018313	-0.113731	0.441968	0.999987	0.770092
cg24237003	-0.259473	7.44e-05	0.025189	0.0817407	0.442416	0.999987	0.77049
cg00743816	-0.480013	9.35e-06	0.00619454	0.129305	0.442755	0.999987	0.770698
cg00062382	0.367878	0.00020291	0.0484723	-0.131507	0.444009	0.999987	0.77177
cg07779699	-0.129851	0.00017766	0.0447947	0.0477234	0.444032	0.999987	0.77177
cg11366897	0.126241	1.13e-06	0.00147323	0.0188415	0.444022	0.999987	0.77177
cg03162779	0.262744	0.00019194	0.0469227	-0.0976973	0.446306	0.999987	0.772657
cg05844748	-0.403216	7.87e-10	7.68e-06	0.0616468	0.446222	0.999987	0.772657
cg07665510	0.293407	4.49e-07	0.00076912	-0.0918849	0.445868	0.999987	0.772657
cg08377894	-0.320647	1.51e-06	0.00177739	0.0883915	0.445771	0.999987	0.772657
cg11286871	-0.56675	9.32e-08	0.00027115	0.136399	0.446191	0.999987	0.772657
cg18372467	0.28221	3.05e-05	0.0137895	0.0494541	0.446137	0.999987	0.772657
cg18995275	-0.479058	3.31e-09	2.18e-05	-0.0856817	0.445554	0.999987	0.772657
cg22304399	0.702474	1.86e-08	8.18e-05	-0.171382	0.444978	0.999987	0.772657
cg12520982	-0.237211	4.47e-05	0.0180151	0.0909549	0.44668	0.999987	0.772922
cg27305320	0.346817	0.00012856	0.0362769	-0.133869	0.447112	0.999987	0.773288
cg17328356	0.265817	9e-06	0.00603153	-0.0729155	0.447446	0.999987	0.773484
cg03298834	0.181307	0.00012287	0.0352732	-0.0477897	0.44847	0.999987	0.774489
cg04594439	-0.371715	2.29e-07	0.000492	0.0837214	0.448323	0.999987	0.774489
cg03956353	-0.321805	8.97e-07	0.001245	0.0772778	0.448951	0.999987	0.774556
cg10758686	-0.272976	0.00015559	0.041046	0.0914022	0.448747	0.999987	0.774556
cg02462065	-0.316877	5.14e-07	0.00084714	-0.0743949	0.450407	0.999987	0.776543
cg16346422	-0.508339	9.31e-06	0.00617481	0.136346	0.450546	0.999987	0.776543
cg07843160	-0.287924	0.00013473	0.0373958	-0.0995011	0.451093	0.999987	0.777087
cg14918300	0.292624	0.00014761	0.0396817	-0.112453	0.451305	0.999987	0.777087
cg22660356	0.335242	8.38e-06	0.00571286	-0.0771278	0.45264	0.999987	0.779003
cg03362122	-0.400464	1.41e-05	0.00816288	-0.11678	0.453697	0.999987	0.780439
cg00033191	-0.203295	0.00016459	0.0425586	-0.0568212	0.45398	0.999987	0.780543
cg04587829	-0.284119	6e-05	0.0218584	-0.0934343	0.455549	0.999987	0.782856
cg01303385	-0.250097	2.07e-06	0.00219094	0.0650948	0.456419	0.999987	0.783967
cg00863469	-0.273783	0.00020666	0.0491017	0.0914722	0.456911	0.999987	0.784043
cg02618319	-0.183446	5.34e-05	0.0202392	0.0588783	0.456812	0.999987	0.784043
cg06609282	0.303921	0.00020726	0.0491994	-0.09738	0.457308	0.999987	0.78434
cg14645945	-0.336283	0.00012214	0.0351066	0.0995691	0.457807	0.999987	0.784812
cg00416882	-0.310411	9.45e-06	0.00623635	0.0879714	0.460445	0.999987	0.785525
cg01450600	-0.382884	9.9e-05	0.0302758	-0.108975	0.461117	0.999987	0.785525
cg01780326	-0.197542	4.72e-05	0.0186655	0.065496	0.461137	0.999987	0.785525
cg02537153	0.206691	0.00020919	0.0494454	-0.0527204	0.459938	0.999987	0.785525
cg09310332	-0.261376	4.33e-05	0.0176934	0.0771855	0.459483	0.999987	0.785525
cg11962524	-0.354369	6.1e-06	0.00455656	-0.0828113	0.459863	0.999987	0.785525
cg12137935	-0.270334	7.44e-07	0.00108734	0.067064	0.459044	0.999987	0.785525
cg14532444	-0.297808	4.37e-05	0.0177874	0.0769529	0.460468	0.999987	0.785525
cg15368055	0.258203	6.19e-06	0.00459128	-0.0410712	0.461115	0.999987	0.785525
cg15407055	-0.332247	1.96e-07	0.00045161	0.0785914	0.460535	0.999987	0.785525
cg16173067	-0.336157	5.7e-09	3.39e-05	0.0670531	0.458877	0.999987	0.785525
cg26239041	-0.254571	0.00011502	0.0336194	0.0824284	0.460674	0.999987	0.785525
cg26349672	-0.0403882	0.00012832	0.0362289	-0.0170808	0.460774	0.999987	0.785525
cg08170510	-0.458803	6.83e-05	0.0238643	0.116419	0.461745	0.999987	0.786153
cg12917790	-0.370354	2.24e-06	0.00233602	0.0879691	0.462403	0.999987	0.786153
cg17435844	-0.297259	2.53e-05	0.012067	0.0853493	0.462229	0.999987	0.786153
cg20652230	-0.283184	1.02e-05	0.00656354	0.0715082	0.462229	0.999987	0.786153
cg02711212	-0.232836	0.00011212	0.0330087	0.0638878	0.463546	0.999987	0.786803
cg02807192	0.276938	4.9e-05	0.0191024	-0.0669095	0.463744	0.999987	0.786803
cg03532269	-0.27635	8.68e-06	0.0058627	0.0699086	0.463172	0.999987	0.786803
cg04185417	-0.341291	1.02e-07	0.00029043	0.0764924	0.464844	0.999987	0.786803
cg08481734	0.287349	3.73e-07	0.00067985	-0.0345657	0.465074	0.999987	0.786803
cg10500011	0.285966	2.76e-06	0.00272849	0.060422	0.465769	0.999987	0.786803
cg10531918	-0.247311	2.39e-05	0.011602	0.0678931	0.464774	0.999987	0.786803
cg10604728	-0.337125	8.84e-07	0.00123549	0.0790226	0.465645	0.999987	0.786803
cg11345955	-0.265883	3.39e-05	0.0148528	0.0698803	0.465857	0.999987	0.786803
cg13510759	-0.443851	2.98e-06	0.00287645	-0.0863973	0.463705	0.999987	0.786803
cg13618984	-0.318225	2.47e-06	0.00250719	0.0770185	0.464211	0.999987	0.786803
cg19219392	-0.420069	2.07e-09	1.57e-05	0.0854612	0.464476	0.999987	0.786803
cg22097662	-0.405159	3.98e-05	0.0166412	-0.108189	0.464149	0.999987	0.786803
cg25745945	-0.325013	0.00011175	0.0329353	0.097878	0.465929	0.999987	0.786803
cg12332526	-0.318428	5.84e-05	0.0214923	0.0862517	0.466756	0.999987	0.787439
cg25392814	0.220956	0.0001013	0.0307263	0.0395492	0.466742	0.999987	0.787439
cg02230426	-0.0951652	0.00012111	0.0348526	0.0340979	0.469028	0.999987	0.788775
cg04544473	-0.47578	1.23e-06	0.00155725	0.108745	0.469205	0.999987	0.788775
cg04799329	-0.258092	8.98e-05	0.0283892	-0.0806888	0.468916	0.999987	0.788775
cg05015913	0.368183	0.00018861	0.0463998	-0.143328	0.469244	0.999987	0.788775
cg09767689	0.332402	1.13e-05	0.00707286	-0.101068	0.468046	0.999987	0.788775
cg13726166	-0.266493	0.00016219	0.0421372	0.0870631	0.469348	0.999987	0.788775
cg19055098	0.265892	8.96e-05	0.0283311	-0.0810312	0.468089	0.999987	0.788775
cg25017985	0.490679	7.59e-05	0.025518	0.147942	0.468951	0.999987	0.788775
cg07014154	0.42731	5.15e-08	0.00017246	0.0636479	0.469675	0.999987	0.788946
cg24456358	0.383979	4.57e-06	0.00378438	-0.0103945	0.471715	0.999987	0.791993
cg08703055	0.223458	2.91e-05	0.0133763	-0.0625462	0.473692	0.999987	0.794932
cg06723337	0.257443	3.66e-06	0.00324226	-0.068851	0.474255	0.999987	0.795194
cg25891559	-0.360957	1.1e-07	0.00030672	0.0752082	0.474302	0.999987	0.795194
cg10921702	-0.221982	1.17e-05	0.00724384	0.059991	0.474695	0.999987	0.795471
cg04451541	-0.279045	2.4e-05	0.0116358	-0.081004	0.476426	0.999987	0.796088
cg14631016	-0.359373	1.91e-09	1.5e-05	0.0684973	0.476165	0.999987	0.796088
cg18198855	-0.190089	0.00016522	0.0426409	0.0552333	0.476365	0.999987	0.796088
cg24604988	0.32309	3.88e-09	2.51e-05	0.0485662	0.475845	0.999987	0.796088
cg26511386	-0.259539	6.62e-05	0.023361	0.0697447	0.476325	0.999987	0.796088
cg27391934	0.305101	2.09e-05	0.0105477	-0.111929	0.476285	0.999987	0.796088
cg00901574	-0.300072	2.28e-06	0.00235885	0.0617441	0.477065	0.999987	0.796396
cg11525226	-0.24704	3.79e-06	0.0033079	0.0588751	0.476958	0.999987	0.796396
cg00313545	-0.312104	4.57e-05	0.0182569	-0.0995278	0.478255	0.999987	0.797138
cg01102193	-0.267336	3.5e-05	0.0151817	0.0652598	0.477964	0.999987	0.797138
cg03552709	-0.257167	0.00020252	0.0484276	0.0845779	0.478919	0.999987	0.797138
cg06268514	0.219635	5.32e-05	0.0202243	-0.0519746	0.479532	0.999987	0.797138
cg09561692	-0.272659	3.71e-06	0.00327761	0.0692934	0.478917	0.999987	0.797138
cg09692421	0.356662	4.87e-08	0.00016694	-0.070341	0.479375	0.999987	0.797138
cg15122111	-0.428154	6.85e-05	0.0238898	0.0704873	0.479249	0.999987	0.797138
cg18872881	0.249022	1.28e-05	0.00762124	0.0390337	0.479557	0.999987	0.797138
cg26658571	-0.307526	1.97e-05	0.0100993	0.0832889	0.479456	0.999987	0.797138
cg02973823	0.184369	2.03e-06	0.00217457	-0.0116616	0.479894	0.999987	0.797321
cg00091460	0.239812	0.00011807	0.0342425	-0.0461896	0.481246	0.999987	0.798622
cg05591210	-0.291501	7.04e-05	0.0242996	0.0736159	0.481589	0.999987	0.798622
cg06486241	0.473693	9.08e-05	0.0285859	-0.126258	0.481567	0.999987	0.798622
cg09642847	-0.280388	4.88e-05	0.0190533	-0.0893093	0.481352	0.999987	0.798622
cg01016289	-0.276296	2.15e-05	0.0107471	0.0720296	0.483607	0.999987	0.800384
cg05323527	0.245821	5.61e-05	0.0209603	-0.0597313	0.483692	0.999987	0.800384
cg12656681	0.319007	9.47e-07	0.00129502	0.0699764	0.4837	0.999987	0.800384
cg24729988	-0.246351	1.85e-05	0.0097193	0.0650283	0.483794	0.999987	0.800384
cg27494897	-0.422438	1.92e-06	0.00209079	0.0891338	0.483329	0.999987	0.800384
cg00992188	-0.258442	6.19e-06	0.00459128	0.0680354	0.484504	0.999987	0.80047
cg21867576	-0.310182	2.19e-05	0.0108647	0.0787221	0.484531	0.999987	0.80047
cg23696864	-0.482307	7.15e-07	0.00105691	-0.113206	0.484119	0.999987	0.80047
cg07348849	-0.488749	4.25e-06	0.00356624	-0.0907501	0.4861	0.999987	0.800791
cg10788618	0.354727	3.08e-07	0.00059825	-0.0823558	0.485485	0.999987	0.800791
cg12441038	-0.181643	0.00014324	0.0388902	-0.0425235	0.486271	0.999987	0.800791
cg13680468	-0.322597	2.12e-08	9.05e-05	0.0689434	0.486325	0.999987	0.800791
cg14237664	0.468423	1.73e-07	0.00041528	-0.0872269	0.485749	0.999987	0.800791
cg16410341	-0.333688	0.00013272	0.0369841	0.0883359	0.48531	0.999987	0.800791
cg27306351	-0.304378	1.85e-05	0.00970789	0.0825415	0.486005	0.999987	0.800791
cg03218093	-0.303375	3.55e-06	0.00318641	0.0652552	0.487662	0.999987	0.801065
cg08026020	-0.210003	0.0002035	0.0485061	-0.0678615	0.487961	0.999987	0.801065
cg09407674	-0.361002	1.78e-05	0.00946977	0.0997805	0.487404	0.999987	0.801065
cg11603447	-0.217017	7.22e-06	0.00508184	0.0532359	0.488175	0.999987	0.801065
cg13944766	0.311215	0.00014805	0.0397306	-0.0909475	0.487473	0.999987	0.801065
cg15148093	0.333013	2.44e-05	0.0117585	-0.0703447	0.488429	0.999987	0.801065
cg15527835	-0.252306	5.9e-05	0.0216557	-0.0851129	0.488777	0.999987	0.801065
cg16175124	0.280482	8.33e-05	0.0270847	0.0706047	0.486881	0.999987	0.801065
cg24464494	-0.357285	1.08e-05	0.0068346	0.0847958	0.488658	0.999987	0.801065
cg25121764	-0.26262	1.48e-07	0.0003781	0.0549655	0.487335	0.999987	0.801065
cg06276265	-0.196857	0.00013028	0.0365945	0.0587368	0.489356	0.999987	0.801531
cg23261184	-0.0115412	0.00017605	0.0445175	0.00330165	0.489519	0.999987	0.801531
cg12067547	-0.239001	3.41e-07	0.00063914	0.055498	0.490135	0.999987	0.801789
cg26311178	0.226463	0.00020871	0.0493882	0.0593305	0.489964	0.999987	0.801789
cg07025295	-0.242869	0.00012738	0.036087	-0.0731947	0.490578	0.999987	0.80214
cg14322546	0.413713	0.00013642	0.0377116	-0.101673	0.491103	0.999987	0.802624
cg01528913	-0.281283	7.47e-05	0.0252544	-0.0696566	0.491424	0.999987	0.802774
cg00264291	0.263939	5.36e-05	0.0202766	-0.066013	0.49322	0.999987	0.803219
cg00661777	0.499783	2.03e-06	0.00217196	-0.105843	0.493989	0.999987	0.803219
cg02099418	0.312615	9.83e-05	0.030149	-0.079891	0.493654	0.999987	0.803219
cg09125999	0.271165	0.00014079	0.0384792	-0.0877842	0.493956	0.999987	0.803219
cg16596276	-0.244926	0.00014409	0.0390203	0.0690068	0.493955	0.999987	0.803219
cg20588566	-0.190643	1.95e-05	0.0100709	-0.0371899	0.493142	0.999987	0.803219
cg21748136	-0.289388	1.95e-05	0.0100648	0.076238	0.492941	0.999987	0.803219
cg22741358	-0.428599	3.1e-06	0.00294902	-0.0803308	0.493795	0.999987	0.803219
cg24004844	-0.164216	0.0001535	0.0406509	0.0470464	0.492	0.999987	0.803219
cg27174420	-0.388513	3e-08	0.00011649	0.0776056	0.493252	0.999987	0.803219
cg15613420	0.391165	2.4e-05	0.0116249	-0.101708	0.495026	0.999987	0.804531
cg23545799	-0.352591	0.00012346	0.035384	0.0885263	0.495357	0.999987	0.804636
cg27143412	0.271396	1.99e-05	0.0101806	-0.0589249	0.495549	0.999987	0.804636
cg04696393	-0.506756	9.37e-09	4.93e-05	0.088146	0.495962	0.999987	0.804932
cg20340994	-0.305744	8.06e-05	0.0265086	-0.0906991	0.496214	0.999987	0.80497
cg18052778	-0.225428	5.36e-06	0.00418906	-0.0572731	0.496498	0.999987	0.805057
cg18530568	0.374691	5.32e-06	0.00416598	-0.0888192	0.497144	0.999987	0.805407
cg18733433	0.215673	1.16e-07	0.0003188	-0.020152	0.497173	0.999987	0.805407
cg03299479	0.5531	3.33e-08	0.00012428	0.07367	0.498137	0.999987	0.805851
cg07108768	0.379044	2.96e-07	0.00058205	0.0687157	0.49779	0.999987	0.805851
cg19157368	-0.420293	3.03e-07	0.00059223	0.0904742	0.498028	0.999987	0.805851
cg06437131	-0.215531	8.67e-05	0.0277493	0.0594946	0.498626	0.999987	0.805897
cg24383480	-0.383654	2.15e-05	0.0107504	0.102115	0.498516	0.999987	0.805897
cg01026385	-0.315953	7.23e-06	0.00508349	-0.0647011	0.499645	0.999987	0.806195
cg05421258	-0.359146	8.9e-07	0.00124148	-0.0854832	0.49973	0.999987	0.806195
cg22840129	-0.383601	5.06e-05	0.0194702	0.0987648	0.499611	0.999987	0.806195
cg23098912	-0.183393	1.67e-05	0.00913702	0.048942	0.499277	0.999987	0.806195
cg13635184	-0.403876	5.59e-08	0.00018412	0.0979205	0.500254	0.999987	0.806669
cg01030321	0.189946	1.29e-07	0.00033997	0.0262615	0.501422	0.999987	0.808022
cg07709986	0.380502	1.26e-06	0.00157741	0.0969318	0.501555	0.999987	0.808022
cg12254291	-0.0379254	0.00017444	0.0442534	-0.0098796	0.502382	0.999987	0.808827
cg14197071	-0.341732	0.00014234	0.0387733	-0.0958789	0.502516	0.999987	0.808827
cg18739977	-0.246635	2.29e-05	0.0112009	0.0561598	0.502794	0.999987	0.808903
cg03046359	-0.229566	0.00016654	0.0428189	0.0719745	0.50421	0.999987	0.80908
cg03891911	0.521103	3.06e-07	0.00059588	-0.118042	0.50428	0.999987	0.80908
cg05447343	-0.258138	0.0001441	0.0390203	-0.0786622	0.504997	0.999987	0.80908
cg13607138	0.399984	1.39e-05	0.00811458	-0.0979119	0.504016	0.999987	0.80908
cg15398569	-0.409695	1.06e-05	0.00678151	0.112057	0.505213	0.999987	0.80908
cg17392200	-0.30633	0.00020342	0.0485047	0.109975	0.504961	0.999987	0.80908
cg18151685	-0.271566	9.57e-06	0.00628375	-0.0616403	0.503995	0.999987	0.80908
cg20227530	-0.23993	3.62e-05	0.015553	0.0600267	0.505027	0.999987	0.80908
cg24940001	0.3709	9.05e-06	0.00605975	-0.0875171	0.50436	0.999987	0.80908
cg27542003	-0.270091	1.39e-05	0.00810504	0.0718265	0.50519	0.999987	0.80908
cg22932808	0.473486	7.16e-06	0.00504661	-0.120237	0.506223	0.999987	0.810327
cg01528052	0.238593	8.99e-05	0.0283892	-0.0708108	0.507748	0.999987	0.810916
cg07541798	-0.22357	0.0001482	0.0397306	0.0615234	0.507589	0.999987	0.810916
cg19106353	-0.64538	1.59e-10	2.17e-06	0.0851363	0.507652	0.999987	0.810916
cg19862769	-0.290498	1.05e-05	0.00670335	0.0636717	0.507726	0.999987	0.810916
cg24352369	0.455444	3.85e-06	0.00334094	-0.10786	0.507671	0.999987	0.810916
cg17310995	0.213251	3.93e-05	0.0164969	-0.0526013	0.508493	0.999987	0.811735
cg21022906	-0.32274	9.75e-05	0.0300437	0.073465	0.508749	0.999987	0.811775
cg12244957	0.297422	9.38e-06	0.00619646	-0.0831921	0.509032	0.999987	0.811856
cg08999010	-0.273401	2.25e-05	0.0110583	0.0633773	0.50932	0.999987	0.811945
cg07540353	0.259469	8.59e-06	0.00582017	-0.0693777	0.510211	0.999987	0.812997
cg03141011	-0.254065	0.00013593	0.0376059	0.0673576	0.510723	0.999987	0.813443
cg02947498	-0.223915	7.34e-05	0.0249753	0.0585243	0.511432	0.999987	0.814202
cg19348484	-0.51375	1.57e-06	0.00182612	-0.115219	0.511925	0.999987	0.814246
cg24213248	0.382875	8.97e-07	0.001245	-0.0912157	0.511876	0.999987	0.814246
cg00212786	-0.218614	6.33e-05	0.0226129	0.0638746	0.512384	0.999987	0.814605
cg09057681	0.230979	0.00014152	0.0386405	-0.0513193	0.512632	0.999987	0.814605
cg09636214	0.363213	3.12e-05	0.0140008	-0.0997457	0.512848	0.999987	0.814605
cg00156032	-0.161117	0.00017019	0.0435269	-0.0474856	0.514185	0.999987	0.815043
cg03664354	-0.320406	3.05e-05	0.0137895	0.0824817	0.513579	0.999987	0.815043
cg12618659	0.396081	8.71e-09	4.68e-05	-0.0696955	0.514011	0.999987	0.815043
cg17807448	-0.244808	1.53e-05	0.00861494	0.0619894	0.514287	0.999987	0.815043
cg21567109	0.337044	0.00013141	0.0367616	-0.122999	0.513697	0.999987	0.815043
cg08347758	-0.399343	2.27e-05	0.0111378	-0.0813395	0.514899	0.999987	0.815277
cg20716653	0.221111	3.9e-05	0.016405	0.0465067	0.514745	0.999987	0.815277
cg02537838	-0.331772	0.0001145	0.0335044	0.0979328	0.515531	0.999987	0.81554
cg17857870	-0.40747	3.49e-08	0.00012903	0.0772865	0.515421	0.999987	0.81554
cg13358650	-0.346794	0.00018454	0.0458566	0.0910379	0.51598	0.999987	0.815882
cg21120566	-0.343719	7.02e-05	0.0242752	0.0810985	0.516333	0.999987	0.816072
cg22124215	0.358522	2.49e-05	0.0119678	-0.0818668	0.517397	0.999987	0.817384
cg13400203	0.35243	1.78e-05	0.00946025	-0.103427	0.517645	0.999987	0.817408
cg26654675	-0.438207	2.79e-05	0.0129477	0.102426	0.518476	0.999987	0.818351
cg03680322	-0.230147	6.61e-06	0.00479162	0.0493042	0.519134	0.999987	0.818564
cg18477001	-0.819696	2.42e-12	7.35e-08	0.114721	0.519312	0.999987	0.818564
cg20871835	0.27747	3.44e-05	0.0150451	-0.085099	0.519092	0.999987	0.818564
cg04373017	0.293211	2.12e-05	0.0106684	-0.0646102	0.520747	0.999987	0.820458
cg08823554	-0.323172	9.67e-08	0.00027937	-0.0634487	0.521842	0.999987	0.821257
cg25724460	-0.300816	3.35e-06	0.00307693	0.0653456	0.521652	0.999987	0.821257
cg27380404	-0.244604	4.76e-05	0.0187609	0.062378	0.521958	0.999987	0.821257
cg04103553	-0.520953	7.12e-06	0.00504289	-0.0972362	0.523982	0.999987	0.822528
cg05775160	-0.271462	8.72e-08	0.00025796	0.0552629	0.52362	0.999987	0.822528
cg06113035	-0.227791	0.00013052	0.0366231	0.0727881	0.524174	0.999987	0.822528
cg15155631	-0.301901	3.87e-06	0.00334773	-0.0711861	0.523048	0.999987	0.822528
cg16181467	0.299347	1.47e-05	0.00837557	-0.073534	0.523961	0.999987	0.822528
cg19671311	-0.217733	0.00019861	0.0478793	-0.0649334	0.523552	0.999987	0.822528
cg16528895	-0.748184	3.14e-08	0.00011973	0.124463	0.525034	0.999987	0.82314
cg23701943	-0.490124	6.6e-11	1.04e-06	0.0590356	0.52497	0.999987	0.82314
cg07943158	-0.186355	0.00020794	0.0492774	0.0545383	0.526694	0.999987	0.823243
cg09722789	-0.311211	2.75e-06	0.00272136	0.0617868	0.526933	0.999987	0.823243
cg10661091	-0.287009	1.57e-05	0.00875149	0.0692866	0.52683	0.999987	0.823243
cg11515430	0.268761	3.42e-05	0.0149656	-0.0643027	0.525963	0.999987	0.823243
cg11909879	-0.318922	3.17e-08	0.00012047	0.0569672	0.525711	0.999987	0.823243
cg17951086	-0.236864	8.86e-05	0.0281232	0.0712648	0.526979	0.999987	0.823243
cg21326798	-0.231373	0.00015429	0.0407832	0.0602651	0.526546	0.999987	0.823243
cg27167184	-0.0242536	0.00011894	0.0344229	0.00586849	0.526234	0.999987	0.823243
cg04305908	-0.313549	4.84e-06	0.00392179	0.0758287	0.528178	0.999987	0.823647
cg10995649	0.321179	0.00021102	0.0496907	-0.086312	0.528648	0.999987	0.823647
cg13245766	-0.270295	7.37e-05	0.025053	0.0628223	0.528376	0.999987	0.823647
cg18813601	-0.304733	4.39e-05	0.0178359	0.0637717	0.528505	0.999987	0.823647
cg22870280	-0.158585	3.61e-05	0.0155446	0.0309906	0.527985	0.999987	0.823647
cg24022110	0.163434	1.22e-05	0.00744	-0.0329542	0.528393	0.999987	0.823647
cg05527267	-0.335936	4.86e-06	0.00392726	-0.0638439	0.529421	0.999987	0.824486
cg00025331	-0.393078	2.13e-05	0.0106858	-0.091895	0.529926	0.999987	0.824904
cg11886545	0.279258	0.00018274	0.0456128	-0.0774459	0.530478	0.999987	0.825031
cg21050995	-0.231095	7.74e-05	0.0258504	0.0680012	0.530344	0.999987	0.825031
cg18840491	0.281461	0.00016602	0.0427346	-0.0770132	0.531796	0.999987	0.826713
cg19864539	-0.346749	6.64e-06	0.0048052	0.0756612	0.53254	0.999987	0.827503
cg01954737	-0.146893	0.00018251	0.0455687	0.0371968	0.533017	0.999987	0.827587
cg20713639	0.202005	3.42e-07	0.00063914	-0.0513591	0.533066	0.999987	0.827587
cg10977273	-0.27176	3.17e-07	0.00061239	0.0519689	0.533844	0.999987	0.828427
cg17029792	0.449756	6.28e-08	0.00020197	-0.0923088	0.534637	0.999987	0.82929
cg02562900	-0.374237	9.57e-05	0.0296476	-0.0893114	0.535842	0.999987	0.829943
cg04677756	0.158013	2.72e-05	0.0127579	-0.0161352	0.536112	0.999987	0.829943
cg10377510	-0.519065	5.77e-07	0.00092576	0.0853695	0.535888	0.999987	0.829943
cg12702981	0.346542	2.11e-07	0.00046858	-0.0731353	0.53616	0.999987	0.829943
cg17726057	0.508213	5.35e-07	0.00086832	-0.111514	0.536241	0.999987	0.829943
cg14548005	-0.295652	1.4e-05	0.00815989	0.0614898	0.53652	0.999987	0.830007
cg08138574	-0.341015	2.09e-06	0.00220816	0.0771551	0.537094	0.999987	0.830114
cg08601470	-0.351573	2.22e-07	0.00048181	0.063424	0.5373	0.999987	0.830114
cg10598551	0.374479	2.89e-05	0.0132956	-0.0874409	0.536957	0.999987	0.830114
cg05399919	-0.323994	1.74e-05	0.00936968	0.0683416	0.538703	0.999987	0.831549
cg24984452	0.306149	2.37e-05	0.0115273	-0.0718816	0.53848	0.999987	0.831549
cg19385479	-0.266785	4.72e-06	0.0038863	0.0541589	0.539311	0.999987	0.83212
cg07385846	-0.200414	0.00021217	0.0498096	0.0539595	0.539746	0.999987	0.832425
cg08160085	-0.272273	5.94e-05	0.0217514	-0.0688831	0.540366	0.999987	0.832648
cg10676472	0.1446	1.26e-05	0.0075736	-0.0303707	0.540276	0.999987	0.832648
cg23208388	0.314201	1.86e-05	0.00973176	-0.0781835	0.54063	0.999987	0.832689
cg10875690	-0.301843	6.14e-05	0.0221731	0.0731599	0.541131	0.999987	0.832729
cg19740012	-0.289119	0.0001899	0.0466053	-0.0650104	0.540977	0.999987	0.832729
cg10037956	0.254452	0.00016401	0.0424894	-0.0548682	0.542563	0.999987	0.8342
cg11744031	-0.228941	0.00010547	0.0315936	-0.0558316	0.542422	0.999987	0.8342
cg18338317	-0.268625	8.95e-05	0.0283255	0.0648216	0.542843	0.999987	0.834264
cg00516870	-0.248948	0.00010858	0.0323291	-0.0621293	0.54326	0.999987	0.834526
cg26336395	0.376641	5.94e-06	0.00447415	-0.0794524	0.54349	0.999987	0.834526
cg00668685	-0.210922	9.46e-05	0.0294161	0.0562728	0.544253	0.999987	0.834636
cg14150803	-0.327521	2.78e-07	0.00055892	0.0562228	0.543965	0.999987	0.834636
cg18995340	-0.438468	5.01e-05	0.0193548	-0.0906293	0.544276	0.999987	0.834636
cg03362840	-0.233167	0.0001513	0.0402393	0.0616614	0.544688	0.999987	0.834903
cg04199227	-0.23069	0.00012261	0.0352104	0.0605134	0.545294	0.999987	0.835092
cg05503433	-0.205483	0.00010118	0.0307241	0.0568036	0.545527	0.999987	0.835092
cg13627828	0.251252	2.2e-06	0.00229204	-0.0498365	0.545386	0.999987	0.835092
cg10863113	-0.219056	8.13e-05	0.0266809	0.0497809	0.545971	0.999987	0.835407
cg02258444	-0.402645	5.04e-06	0.00402711	0.0797749	0.547565	0.999987	0.835737
cg02603857	-0.277912	1.65e-06	0.00187947	0.0537276	0.547068	0.999987	0.835737
cg06958223	-0.256054	3.65e-05	0.0156227	0.0530115	0.547632	0.999987	0.835737
cg09216670	0.321169	9.99e-05	0.0305035	0.0877752	0.547929	0.999987	0.835737
cg17920789	0.335727	0.00017097	0.0436178	-0.105814	0.547823	0.999987	0.835737
cg19617897	-0.314623	2.55e-06	0.00257456	0.0566805	0.548095	0.999987	0.835737
cg19785759	-0.32093	1.57e-05	0.00875354	0.0647254	0.547715	0.999987	0.835737
cg20190718	0.453966	5.09e-07	0.00084408	-0.0749278	0.546636	0.999987	0.835737
cg13075537	-0.453182	2.03e-07	0.00045837	0.0977468	0.548542	0.999987	0.836055
cg11833328	-0.262891	1.94e-05	0.0100257	0.0554476	0.548837	0.999987	0.836141
cg03426508	-0.219796	0.00015632	0.0411958	0.0477928	0.549809	0.999987	0.836503
cg09068975	0.270234	0.00013656	0.037719	-0.0618059	0.550029	0.999987	0.836503
cg12053004	-0.319501	3.19e-05	0.0142698	-0.0689298	0.550027	0.999987	0.836503
cg18156583	0.390297	2.04e-05	0.0103879	-0.0880137	0.549839	0.999987	0.836503
cg01395589	-0.205244	0.00013154	0.0367853	0.0570335	0.551512	0.999987	0.837304
cg02930910	-0.365004	8.56e-05	0.0275707	0.080893	0.551334	0.999987	0.837304
cg10308275	-0.186699	5.72e-05	0.0212802	-0.0526325	0.551467	0.999987	0.837304
cg23484446	-0.217059	4.2e-06	0.00354814	0.0464788	0.550881	0.999987	0.837304
cg00480913	-0.24656	8.76e-05	0.0279348	0.0656525	0.552349	0.999987	0.837356
cg16299358	-0.334885	2.32e-06	0.00239464	0.0652334	0.552381	0.999987	0.837356
cg20959106	0.276363	0.000165	0.0426097	0.0749353	0.552502	0.999987	0.837356
cg22837714	0.25664	6.02e-05	0.0219193	-0.0682643	0.552269	0.999987	0.837356
cg25055744	-0.346243	5.78e-10	6.08e-06	0.0527399	0.552754	0.999987	0.837376
cg22958104	-0.292387	2.74e-06	0.00271007	-0.060471	0.553099	0.999987	0.837536
cg03754857	0.297091	0.00014677	0.0395077	-0.0677589	0.554657	0.999987	0.838084
cg11340527	-0.311223	1.17e-06	0.00150802	0.051622	0.554009	0.999987	0.838084
cg13324288	0.220985	8.77e-05	0.0279373	0.0560343	0.554516	0.999987	0.838084
cg20673358	-0.321705	9.51e-05	0.0295201	0.0824483	0.554246	0.999987	0.838084
cg20716202	-0.276738	3.5e-06	0.003152	-0.0562501	0.554212	0.999987	0.838084
cg03732506	-0.278537	5.54e-06	0.00427568	-0.0619813	0.555456	0.999987	0.838569
cg22807608	-0.314628	9.3e-05	0.0290653	0.0766698	0.555387	0.999987	0.838569
cg02545169	-0.201476	9.25e-05	0.0289607	0.0517609	0.55644	0.999987	0.838609
cg02864367	-0.440697	3.1e-05	0.0139297	-0.109177	0.556056	0.999987	0.838609
cg04629247	0.22755	2.87e-06	0.00281498	-0.0311606	0.556083	0.999987	0.838609
cg26921881	-0.313953	2.74e-05	0.0127925	-0.0679807	0.556361	0.999987	0.838609
cg00161971	-0.272031	1.22e-05	0.00744	0.0528423	0.557968	0.999987	0.839071
cg04723449	-0.413737	1.82e-05	0.00962667	0.096093	0.559237	0.999987	0.839071
cg08511678	0.331443	0.00014378	0.0389573	-0.0795458	0.558149	0.999987	0.839071
cg10055471	-0.289448	1.44e-05	0.00825704	0.0529363	0.559655	0.999987	0.839071
cg10664272	0.110623	0.00016481	0.0425861	-0.024129	0.558253	0.999987	0.839071
cg11444553	-0.273645	6.52e-05	0.0231006	0.0626432	0.559807	0.999987	0.839071
cg13764116	-0.286855	3.37e-05	0.014774	0.0590124	0.557175	0.999987	0.839071
cg15439636	-0.23613	3.81e-05	0.0161631	0.0546855	0.558704	0.999987	0.839071
cg15955277	-0.23645	6.43e-06	0.004725	0.0491636	0.558971	0.999987	0.839071
cg16147529	0.147325	6.01e-05	0.0218898	-0.027881	0.559823	0.999987	0.839071
cg18805805	-0.329306	0.0002105	0.0495986	0.0806993	0.557972	0.999987	0.839071
cg23214363	-0.249394	1.21e-05	0.00740653	0.0579571	0.558096	0.999987	0.839071
cg23705760	0.393602	2.54e-05	0.0120896	0.0814082	0.559859	0.999987	0.839071
cg01010285	0.282479	5.91e-05	0.0216593	-0.0525967	0.562419	0.999987	0.841928
cg05647337	-0.306279	3.89e-06	0.00335967	0.0574243	0.562487	0.999987	0.841928
cg24748657	-0.310009	9.88e-05	0.0302424	-0.0743762	0.562148	0.999987	0.841928
cg27469946	-0.268049	0.00013275	0.0369841	0.0674326	0.563193	0.999987	0.842625
cg00934232	0.316893	0.00012724	0.0360606	0.0833954	0.56383	0.999987	0.843218
cg02593440	-0.380217	3.16e-10	3.93e-06	0.0674859	0.564135	0.999987	0.843315
cg21253087	-0.379129	7.76e-07	0.00111717	0.0639238	0.564712	0.999987	0.843817
cg21145938	-0.0933788	0.00012536	0.0357682	0.0180007	0.565266	0.999987	0.844285
cg16613975	0.349297	0.0001262	0.0359153	-0.0822879	0.566534	0.999987	0.845457
cg24990275	-0.189828	1.77e-05	0.00946025	-0.0397735	0.566319	0.999987	0.845457
cg17267493	-0.31703	6.6e-06	0.00479162	0.0648338	0.566849	0.999987	0.845567
cg17002112	0.245125	9.34e-05	0.0291328	0.0523199	0.567206	0.999987	0.845741
cg12557595	-0.208259	2.45e-05	0.011804	0.0485761	0.567705	0.999987	0.846125
cg06060868	-0.248038	1.27e-05	0.00758099	0.0428162	0.568371	0.999987	0.846561
cg11152574	0.283284	2.71e-07	0.00055627	0.0382875	0.568722	0.999987	0.846561
cg16015362	-0.341099	4.39e-07	0.00075812	0.0649365	0.56864	0.999987	0.846561
cg16165135	-0.522235	3.66e-05	0.0156364	0.0999689	0.569239	0.999987	0.846969
cg08406122	-0.372082	3.22e-07	0.00061876	-0.062617	0.570328	0.999987	0.847869
cg14800753	0.356883	0.00011105	0.0327861	-0.0809418	0.570293	0.999987	0.847869
cg21176127	-0.2154	3e-05	0.0136852	0.0561532	0.570806	0.999987	0.848221
cg00797460	-0.408393	1.68e-07	0.00041105	0.0674328	0.572409	0.999987	0.849116
cg09166727	-0.317348	4.17e-09	2.61e-05	0.0482369	0.573105	0.999987	0.849116
cg13779682	-0.338587	3.23e-06	0.00302539	-0.0665498	0.571776	0.999987	0.849116
cg19965644	-0.244284	0.0001139	0.0333773	0.063893	0.572635	0.999987	0.849116
cg23245485	-0.25637	5.06e-06	0.00402826	0.052572	0.572637	0.999987	0.849116
cg27187375	-0.241797	0.00013563	0.037584	0.0598865	0.572999	0.999987	0.849116
cg27220401	0.32015	0.00014231	0.0387733	-0.0736115	0.572117	0.999987	0.849116
cg13603651	-0.230148	0.00011772	0.0341772	0.0545233	0.573398	0.999987	0.849191
cg05370094	-0.315385	0.00019555	0.0474022	-0.0838968	0.573895	0.999987	0.849569
cg15264273	-0.33474	0.00019949	0.0479814	0.0778442	0.574159	0.999987	0.8496
cg00000765	-0.282601	5.43e-05	0.0204661	0.0579471	0.574461	0.999987	0.849678
cg05522148	0.495808	6.09e-07	0.00095881	-0.105563	0.57471	0.999987	0.849678
cg11842895	0.503794	7.91e-05	0.0261881	-0.117508	0.574939	0.999987	0.849678
cg08716255	0.467086	6.57e-05	0.0232506	-0.112375	0.575836	0.999987	0.850645
cg15456603	-0.30761	7.28e-06	0.00510323	0.063283	0.576287	0.999987	0.850952
cg09695592	-0.287401	5.06e-05	0.0194628	0.0670907	0.576726	0.999987	0.851241
cg03123170	0.0939147	0.00014346	0.0389099	0.0150506	0.577833	0.999987	0.851914
cg12827946	0.183967	0.00013306	0.037032	0.0382018	0.578154	0.999987	0.851914
cg13927135	-0.245071	1.84e-05	0.00968055	0.0533449	0.577553	0.999987	0.851914
cg26603598	0.281459	0.00011104	0.0327861	0.0583273	0.578037	0.999987	0.851914
cg22729543	-0.307192	0.00015668	0.041211	0.0843141	0.578427	0.999987	0.851959
cg12036414	-0.230613	4.74e-06	0.0038863	0.0405101	0.579522	0.999987	0.852065
cg12396641	0.286195	0.00015636	0.0411958	-0.0656685	0.579555	0.999987	0.852065
cg13589218	-0.341162	4.62e-05	0.0183378	-0.083578	0.578915	0.999987	0.852065
cg14204499	-0.290661	3.22e-05	0.0143425	0.0552996	0.579474	0.999987	0.852065
cg16737080	-0.32978	5.06e-07	0.00084058	0.0544941	0.579833	0.999987	0.852065
cg27309282	-0.345052	1.36e-06	0.00165427	-0.0753569	0.579958	0.999987	0.852065
cg13092487	-0.326698	3.48e-05	0.0151234	0.0651754	0.58065	0.999987	0.852318
cg15609679	-0.379755	6.84e-06	0.00489639	0.0599175	0.581104	0.999987	0.852318
cg16018377	-0.417778	6.13e-07	0.00095881	0.081164	0.580532	0.999987	0.852318
cg19010675	-0.258842	0.00018877	0.0464107	0.0565019	0.581047	0.999987	0.852318
cg10581876	-0.323508	4.95e-07	0.00082935	0.055874	0.581428	0.999987	0.852436
cg14506696	-0.677763	1.15e-09	1.01e-05	0.0580657	0.582115	0.999987	0.853087
cg17052437	-0.230579	6.92e-05	0.0240413	0.0572355	0.582643	0.999987	0.853503
cg11644370	-0.219821	0.00018447	0.0458566	0.0469374	0.583522	0.999987	0.853898
cg16011130	-0.394419	3.8e-06	0.0033141	0.0740056	0.583321	0.999987	0.853898
cg17269913	0.242597	3.58e-06	0.00320634	-0.0375025	0.583643	0.999987	0.853898
cg22262581	0.350144	1.01e-14	8.32e-10	-0.0430296	0.584076	0.999987	0.854175
cg03684977	-0.29329	6.68e-07	0.00101052	0.0591875	0.584452	0.999987	0.854369
cg13298043	-0.433861	1.82e-07	0.00043244	0.0729648	0.585067	0.999987	0.85491
cg08861036	-0.300915	6.87e-07	0.00102566	0.0513612	0.586901	0.999987	0.855296
cg09092089	0.275876	0.00021209	0.0498096	-0.0637376	0.585866	0.999987	0.855296
cg09750115	0.212346	3.14e-06	0.00297064	-0.0182027	0.587126	0.999987	0.855296
cg10442276	-0.243036	5.7e-05	0.0212069	0.0531902	0.586631	0.999987	0.855296
cg16366685	-0.181115	0.0001429	0.0388377	-0.043505	0.586983	0.999987	0.855296
cg18016138	-0.192943	4.39e-06	0.00366196	0.0394502	0.586959	0.999987	0.855296
cg24166450	-0.250771	2.81e-06	0.00276282	-0.0464717	0.587284	0.999987	0.855296
cg25272659	-0.235348	3.98e-06	0.00342475	0.051218	0.585786	0.999987	0.855296
cg10334976	-0.318249	8.75e-05	0.0279306	0.0757029	0.587534	0.999987	0.855305
cg13913011	0.321211	0.00010016	0.0305161	-0.0258302	0.5886	0.999987	0.85579
cg18037117	-0.272657	7.37e-05	0.025053	0.0612823	0.588563	0.999987	0.85579
cg20576578	-0.272948	4.13e-07	0.00072494	0.0488972	0.588361	0.999987	0.85579
cg12793324	-0.263383	1.44e-05	0.00825704	0.0473793	0.588982	0.999987	0.85599
cg04428290	-0.207488	5.86e-07	0.00093242	0.0398901	0.591042	0.999987	0.857269
cg08803547	-0.316774	9.62e-05	0.0297326	-0.058093	0.590928	0.999987	0.857269
cg09848498	-0.433363	4.78e-08	0.00016473	-0.0757968	0.591085	0.999987	0.857269
cg12153925	0.20883	5.55e-05	0.0208041	0.0429831	0.590312	0.999987	0.857269
cg13158989	0.155227	3.1e-05	0.0139297	-0.017242	0.5904	0.999987	0.857269
cg23748061	0.407911	1.96e-07	0.00045161	0.0681266	0.591578	0.999987	0.857629
cg06570075	-0.26674	0.00010625	0.0317936	-0.0484473	0.591858	0.999987	0.857681
cg02647842	-0.46252	1.56e-08	7.27e-05	-0.0604482	0.592284	0.999987	0.857875
cg22626764	0.418198	2.23e-07	0.00048245	-0.0594278	0.592482	0.999987	0.857875
cg05518050	-0.249773	5.64e-05	0.0210635	0.0526875	0.593256	0.999987	0.858286
cg26009537	-0.271656	0.00014161	0.0386505	0.0613979	0.593246	0.999987	0.858286
cg10017964	-0.425224	0.00010203	0.0309024	0.0914565	0.594553	0.999987	0.859163
cg19445578	-0.272255	0.0001742	0.044237	-0.0551039	0.594843	0.999987	0.859163
cg22242790	0.210877	5.33e-07	0.00086691	0.0265346	0.594749	0.999987	0.859163
cg27391679	-0.250584	3.3e-06	0.00305102	-0.0562201	0.594575	0.999987	0.859163
cg06583270	-0.272559	5.88e-05	0.0215927	0.0524083	0.59526	0.999987	0.859411
cg06076794	-0.256338	1.47e-05	0.00838225	0.0567738	0.596736	0.999987	0.860647
cg19984833	-0.238584	3.34e-05	0.0147198	0.0542691	0.596762	0.999987	0.860647
cg25780496	-0.276892	0.0001831	0.0456469	-0.0811563	0.596853	0.999987	0.860647
cg12449168	-0.292444	5.77e-06	0.00439478	-0.0576954	0.597345	0.999987	0.860649
cg24223782	0.392996	5.96e-05	0.0217745	-0.0754953	0.597342	0.999987	0.860649
cg17524031	-0.379312	2.61e-07	0.00054171	-0.0640514	0.597961	0.999987	0.86088
cg27079341	-0.339366	6.36e-07	0.00097773	0.0581096	0.597997	0.999987	0.86088
cg07544189	0.121717	0.00018854	0.0463998	-0.024807	0.598973	0.999987	0.861355
cg09741088	-0.265987	4.95e-05	0.0192048	-0.0553243	0.599557	0.999987	0.861355
cg09893465	-0.380648	5.56e-07	0.00089766	-0.0661077	0.599341	0.999987	0.861355
cg14807544	-0.215122	0.00017746	0.0447563	0.0449059	0.599405	0.999987	0.861355
cg16477879	0.286203	6.93e-05	0.0240582	-0.087459	0.59928	0.999987	0.861355
cg06795963	0.189956	3.77e-06	0.00330544	0.0320491	0.599864	0.999987	0.861444
cg01666648	-0.245841	0.00020314	0.0484822	0.0602467	0.603304	0.999987	0.861792
cg01832218	-0.28814	4.02e-05	0.0167384	0.0594333	0.601706	0.999987	0.861792
cg08399622	-0.256196	1.02e-05	0.00656354	-0.0412087	0.602032	0.999987	0.861792
cg08444833	0.387358	9.17e-05	0.028782	-0.0624195	0.602819	0.999987	0.861792
cg09235357	-0.215568	8.49e-06	0.00576935	-0.0396469	0.603009	0.999987	0.861792
cg10068219	0.349732	2.6e-05	0.0122965	-0.073018	0.603246	0.999987	0.861792
cg10098021	0.27285	5.12e-08	0.00017211	-0.0599426	0.603232	0.999987	0.861792
cg10483525	-0.218022	6.86e-05	0.0238939	0.0492464	0.602752	0.999987	0.861792
cg18586712	-0.2146	0.00012347	0.035384	-0.0509855	0.601802	0.999987	0.861792
cg18735586	-0.299474	4.57e-07	0.00078111	-0.0637927	0.601204	0.999987	0.861792
cg19841284	-0.307746	9.63e-06	0.00629854	0.0551203	0.600837	0.999987	0.861792
cg23897871	0.23151	2.27e-05	0.0111378	-0.0505691	0.602267	0.999987	0.861792
cg24425745	0.453737	3.38e-06	0.00309509	-0.0875275	0.602842	0.999987	0.861792
cg01963224	-0.432415	2.06e-05	0.0104655	-0.0717455	0.604006	0.999987	0.862111
cg16415593	-0.295179	1.47e-06	0.00174216	0.0515407	0.60412	0.999987	0.862111
cg19087760	0.273007	2.09e-05	0.0105384	-0.0510082	0.604265	0.999987	0.862111
cg26215113	-0.392374	2.52e-05	0.0120625	-0.0799925	0.604543	0.999987	0.862156
cg04262860	-0.282727	4.25e-07	0.0007385	0.0450594	0.605003	0.999987	0.862461
cg10105621	-0.365735	2.43e-08	0.00010036	0.0561449	0.605511	0.999987	0.862757
cg21157873	-0.298291	2.45e-08	0.00010053	0.0496	0.605702	0.999987	0.862757
cg09591181	-0.325057	0.00021273	0.04988	0.0628889	0.606933	0.999987	0.863909
cg14666322	-0.302863	5.06e-06	0.00402826	-0.0558297	0.607004	0.999987	0.863909
cg12826052	-0.27602	3.73e-06	0.0032861	0.0494482	0.60821	0.999987	0.865274
cg24606239	0.318085	0.00011182	0.0329419	-0.0795861	0.608728	0.999987	0.865658
cg14120703	-0.258968	0.00010493	0.0314799	0.0577018	0.609106	0.999987	0.865845
cg01949520	-0.375072	7.16e-09	4.05e-05	-0.0550471	0.610995	0.999987	0.866618
cg05935773	0.401529	8.76e-05	0.0279348	-0.0911374	0.610748	0.999987	0.866618
cg06690548	-0.254064	9.72e-05	0.0299946	-0.0507556	0.611629	0.999987	0.866618
cg10806711	-0.257933	0.00021041	0.0495916	0.0571716	0.610265	0.999987	0.866618
cg11739587	-0.419023	2.05e-05	0.0104315	0.0783769	0.611487	0.999987	0.866618
cg17630294	-0.297059	1.63e-08	7.48e-05	0.0553439	0.611242	0.999987	0.866618
cg23708624	0.388492	9.35e-05	0.0291528	-0.068744	0.610982	0.999987	0.866618
cg24848259	-0.22913	7.46e-05	0.0252506	0.0425007	0.610207	0.999987	0.866618
cg03376089	-0.245792	6.56e-06	0.00478151	0.0425347	0.613117	0.999987	0.867638
cg03386446	-0.242095	2.86e-05	0.0131755	-0.0502985	0.614068	0.999987	0.867638
cg08054209	-0.232343	5.53e-06	0.00427236	0.0451655	0.61532	0.999987	0.867638
cg08918523	-0.340379	3.53e-05	0.0152558	0.0703499	0.614982	0.999987	0.867638
cg10223193	0.309996	5.4e-05	0.0203565	0.0422871	0.614561	0.999987	0.867638
cg14717557	-0.330044	8.02e-05	0.0264036	-0.0625648	0.614226	0.999987	0.867638
cg18812956	0.329147	1.48e-06	0.00175534	-0.0528712	0.614766	0.999987	0.867638
cg20276769	0.264605	2.83e-05	0.0131034	-0.0443224	0.615274	0.999987	0.867638
cg22336162	-0.250971	9.1e-05	0.0286079	0.0485748	0.615048	0.999987	0.867638
cg24997654	-0.401591	3.79e-08	0.0001382	0.0525113	0.614083	0.999987	0.867638
cg26184200	0.3028	0.00019451	0.0472549	-0.0545103	0.614201	0.999987	0.867638
cg26676468	0.153582	0.00014243	0.03878	-0.0276512	0.613534	0.999987	0.867638
cg05006323	-0.270336	8.44e-05	0.0272883	-0.0522208	0.616407	0.999987	0.868305
cg19535031	-0.265874	4.47e-05	0.0180151	0.0493363	0.616536	0.999987	0.868305
cg24659501	0.216013	4.21e-05	0.0173683	-0.0344831	0.616342	0.999987	0.868305
cg05475027	-0.34265	0.00010416	0.0312925	0.0458603	0.617242	0.999987	0.868949
cg04127823	0.502224	5.67e-05	0.0211228	0.0867493	0.617646	0.999987	0.869122
cg13908672	-0.400807	2.87e-09	1.94e-05	0.0563966	0.61786	0.999987	0.869122
cg06206419	-0.301301	6.53e-05	0.0231201	0.0480687	0.61838	0.999987	0.869247
cg18496289	-0.241027	1.17e-05	0.00725488	-0.0486874	0.618446	0.999987	0.869247
cg23795429	0.233229	1.43e-05	0.00822316	-0.0340288	0.618777	0.999987	0.869365
cg19026547	-0.317962	2.46e-06	0.0025048	0.0547738	0.619051	0.999987	0.869401
cg14126203	0.146895	0.00010501	0.0314903	0.0215328	0.619303	0.999987	0.869406
cg00335252	0.155191	5.04e-05	0.0194423	-0.0386843	0.62094	0.999987	0.869455
cg01289804	0.198405	3.15e-06	0.00297254	-0.0286101	0.621074	0.999987	0.869455
cg11991162	-0.333249	3.41e-07	0.00063914	0.0572288	0.619798	0.999987	0.869455
cg14502395	-0.300465	4.38e-05	0.0178156	0.0545858	0.620996	0.999987	0.869455
cg16658029	-0.335721	0.00014168	0.0386565	0.071072	0.619882	0.999987	0.869455
cg17943162	-0.311511	8.74e-05	0.0279251	0.0627337	0.620351	0.999987	0.869455
cg20865323	-0.0885208	0.00018229	0.0455273	0.016087	0.620786	0.999987	0.869455
cg04317318	-0.38278	9.49e-05	0.02949	0.0692541	0.621393	0.999987	0.869505
cg18969008	-0.251065	7.03e-05	0.0242915	-0.0538029	0.62183	0.999987	0.869505
cg26435400	-0.261011	6.12e-07	0.00095881	0.0381531	0.621855	0.999987	0.869505
cg02043105	-0.165728	1.2e-05	0.00737316	0.032047	0.622417	0.999987	0.869597
cg25618890	0.294572	0.00017774	0.0448005	0.0565376	0.622269	0.999987	0.869597
cg15177618	-0.239251	1.29e-06	0.00159597	0.0429037	0.623689	0.999987	0.870333
cg24083364	0.322402	4.81e-05	0.0188943	0.0547775	0.623443	0.999987	0.870333
cg25798378	0.312046	0.00016668	0.0428296	0.0598331	0.623459	0.999987	0.870333
cg01149677	-0.21448	3.93e-07	0.00070125	0.0358092	0.624003	0.999987	0.870424
cg27292547	-0.384701	9.06e-06	0.00606067	0.0585572	0.624402	0.999987	0.870634
cg05207876	0.246429	9.3e-05	0.0290653	-0.0557707	0.62495	0.999987	0.870779
cg19947214	-0.208334	4.97e-05	0.0192467	0.0451724	0.625003	0.999987	0.870779
cg01381109	0.386466	6.15e-07	0.00095881	-0.0751976	0.626715	0.999987	0.870793
cg01583875	0.432488	1.45e-05	0.00831287	-0.0702411	0.627001	0.999987	0.870793
cg02228714	-0.263755	1.22e-05	0.00744	0.0485746	0.626363	0.999987	0.870793
cg08190615	-0.417329	4.31e-07	0.00074682	-0.0624225	0.626506	0.999987	0.870793
cg10983639	-0.1632	0.00013105	0.0367091	-0.0361642	0.626385	0.999987	0.870793
cg14503441	-0.44211	1.81e-05	0.00958937	0.0559822	0.626845	0.999987	0.870793
cg19211619	-0.252249	1.12e-06	0.00146585	0.0450258	0.625625	0.999987	0.870793
cg25197315	0.413382	3.88e-05	0.0163718	-0.0689982	0.626508	0.999987	0.870793
cg16284674	-0.275927	6.51e-06	0.00476044	-0.0470789	0.627476	0.999987	0.87104
cg16773162	0.266177	0.00021289	0.0498817	-0.0452786	0.627676	0.999987	0.87104
cg03939279	0.434243	1.41e-05	0.00818247	-0.0617903	0.628235	0.999987	0.871126
cg13837449	0.463374	1.13e-05	0.00709516	0.0590293	0.628022	0.999987	0.871126
cg14705496	-0.521384	1.09e-06	0.00143934	0.0616695	0.628522	0.999987	0.871179
cg22361433	0.477767	2.82e-05	0.0130841	-0.0988733	0.628927	0.999987	0.871396
cg02901644	-0.331613	1.83e-05	0.00962667	-0.0598408	0.630172	0.999987	0.871525
cg05178711	0.119296	4.4e-05	0.0178582	-0.0118621	0.629674	0.999987	0.871525
cg16378622	0.309288	0.00021205	0.0498096	-0.0634771	0.630513	0.999987	0.871525
cg22585188	-0.327307	1.23e-08	6.01e-05	0.0420615	0.630268	0.999987	0.871525
cg23857149	-0.341383	1.2e-07	0.00032313	0.0529368	0.629993	0.999987	0.871525
cg24406344	-0.344307	2.59e-05	0.0122646	0.0535675	0.630058	0.999987	0.871525
cg00807189	-0.398709	1.81e-07	0.000431	-0.0604842	0.631772	0.999987	0.8718
cg05328534	0.342241	0.00012382	0.0354587	-0.0761517	0.631955	0.999987	0.8718
cg13528873	-0.309779	0.00011796	0.0342234	0.0665371	0.631568	0.999987	0.8718
cg19562707	-0.287351	6.42e-06	0.004725	0.0470176	0.631196	0.999987	0.8718
cg24943587	0.504715	9.36e-09	4.93e-05	0.0333269	0.631676	0.999987	0.8718
cg00796233	-0.252077	5.02e-07	0.00083723	-0.036381	0.63405	0.999987	0.873582
cg01774111	0.346374	4.42e-06	0.00366943	-0.0626772	0.634245	0.999987	0.873582
cg05098566	0.402404	1.9e-06	0.00208172	-0.0749706	0.634079	0.999987	0.873582
cg17255397	-0.0845283	0.00013255	0.0369841	-0.0181137	0.63371	0.999987	0.873582
cg03332546	-0.199359	0.00013454	0.03738	0.0456657	0.635451	0.999987	0.874556
cg12393623	-0.320374	5.98e-05	0.0218379	0.0641849	0.635334	0.999987	0.874556
cg09580328	-0.218696	7.77e-05	0.0259364	0.0482098	0.636206	0.999987	0.87523
cg22867816	-0.576219	5.11e-05	0.0195853	0.106877	0.63659	0.999987	0.87523
cg25853621	0.251995	3.62e-05	0.0155535	-0.0515921	0.63669	0.999987	0.87523
cg00656917	-0.235593	0.00011232	0.0330541	0.0461404	0.640294	0.999987	0.87606
cg01315054	-0.26793	2.25e-06	0.00234398	-0.0432161	0.638826	0.999987	0.87606
cg03953626	0.325735	4.87e-05	0.0190296	0.0702638	0.637684	0.999987	0.87606
cg03970899	-0.417288	3.85e-05	0.0162824	-0.0803991	0.639834	0.999987	0.87606
cg04593276	0.327526	4.7e-06	0.00387485	-0.0535158	0.640026	0.999987	0.87606
cg06104764	-0.306301	2.02e-07	0.00045811	-0.0414072	0.638649	0.999987	0.87606
cg08982940	-0.238768	2.5e-05	0.0119935	0.0504962	0.638924	0.999987	0.87606
cg10276506	-0.226853	3.19e-05	0.0142698	0.0445968	0.639031	0.999987	0.87606
cg14834903	0.394439	5.18e-05	0.0197777	-0.087999	0.640096	0.999987	0.87606
cg17586654	-0.242858	3.31e-05	0.0146414	0.0429278	0.639907	0.999987	0.87606
cg20595198	0.406007	1.59e-06	0.00184025	-0.0649638	0.638425	0.999987	0.87606
cg25937382	-0.401844	1.34e-05	0.00788149	0.0682341	0.639847	0.999987	0.87606
cg00731608	-0.233063	6.78e-05	0.0237139	-0.043979	0.64246	0.999987	0.876574
cg09723488	-0.237615	0.00013062	0.0366231	-0.0487391	0.641467	0.999987	0.876574
cg10492618	-0.221132	3.48e-05	0.0151228	0.0389621	0.642383	0.999987	0.876574
cg12223342	0.176017	0.00010057	0.030601	-0.0607892	0.642816	0.999987	0.876574
cg13254240	-0.321418	6.68e-06	0.00482576	0.0538637	0.641455	0.999987	0.876574
cg14021398	-0.27132	2.79e-05	0.0129477	0.0440877	0.642921	0.999987	0.876574
cg20805367	0.221483	1.22e-05	0.00744	-0.0410544	0.641189	0.999987	0.876574
cg24541564	-0.323199	9.47e-05	0.029457	0.0630393	0.64183	0.999987	0.876574
cg27338109	-0.267242	2.76e-05	0.0128571	0.0505859	0.642213	0.999987	0.876574
cg18397770	-0.454412	5.36e-07	0.00086861	0.0594703	0.64356	0.999987	0.87691
cg21836275	0.571308	5.18e-06	0.0040933	0.108605	0.643668	0.999987	0.87691
cg04352803	0.360771	1.81e-05	0.00958937	-0.0596673	0.6451	0.999987	0.877592
cg04488386	-0.250005	1.26e-05	0.0075749	0.0434651	0.645095	0.999987	0.877592
cg06219206	0.147847	0.00018535	0.0459967	-0.0225453	0.64517	0.999987	0.877592
cg21506419	-0.318134	3.05e-06	0.00291453	0.0487879	0.644677	0.999987	0.877592
cg14370061	-0.272093	6.3e-05	0.0225649	-0.052103	0.645731	0.999987	0.878013
cg01950495	-0.325198	3.88e-05	0.0163775	0.0466215	0.647232	0.999987	0.878163
cg15971217	0.195558	1.03e-05	0.00661467	0.0278454	0.646388	0.999987	0.878163
cg18463452	-0.215626	7.53e-05	0.0253649	0.0378522	0.646776	0.999987	0.878163
cg22936884	-0.327867	2.97e-05	0.0136016	0.0526827	0.647345	0.999987	0.878163
cg24777866	0.341637	0.00015969	0.0416403	-0.0583647	0.647163	0.999987	0.878163
cg25123814	-0.260821	1.47e-06	0.00174216	0.0400816	0.647335	0.999987	0.878163
cg04790857	0.415927	1.31e-07	0.00034215	-0.0692745	0.648078	0.999987	0.878817
cg06162324	-0.157224	2.36e-06	0.00242723	-0.0304063	0.648571	0.999987	0.879146
cg11752267	-0.205363	0.00020161	0.0482806	0.0390218	0.649201	0.999987	0.879659
cg03338209	-0.378775	2.4e-05	0.0116249	0.0618517	0.652954	0.999987	0.880017
cg09380594	-0.34278	1.19e-06	0.00152832	0.0492817	0.650731	0.999987	0.880017
cg11552057	-0.355241	1.6e-07	0.00039911	0.045177	0.652206	0.999987	0.880017
cg13560619	-0.324505	9.91e-07	0.00133693	0.0506416	0.652532	0.999987	0.880017
cg14752965	-0.195886	0.00016952	0.0434081	-0.0385316	0.65041	0.999987	0.880017
cg16672325	0.311264	0.00014888	0.0398539	0.0534795	0.652243	0.999987	0.880017
cg16828920	-0.268429	3.56e-05	0.0153448	-0.0479808	0.652712	0.999987	0.880017
cg20170309	-0.400234	7.04e-10	7.13e-06	0.0443029	0.652672	0.999987	0.880017
cg21967080	0.303188	8.09e-13	3.03e-08	-0.025873	0.651837	0.999987	0.880017
cg23447221	-0.405077	0.00018673	0.0461317	-0.0509925	0.650436	0.999987	0.880017
cg25869732	-0.285378	5.87e-07	0.00093242	0.0429993	0.652981	0.999987	0.880017
cg26452091	-0.160279	0.0001	0.0305161	0.0256648	0.652651	0.999987	0.880017
cg26824234	0.245524	0.00021219	0.0498096	-0.0514308	0.650548	0.999987	0.880017
cg27648858	-0.327499	3.04e-05	0.0137874	-0.0611608	0.651191	0.999987	0.880017
cg02871968	-0.310311	3.06e-06	0.00292862	0.0414094	0.655356	0.999987	0.880549
cg10734259	0.325229	6.02e-05	0.0219193	-0.054473	0.655596	0.999987	0.880549
cg12122789	-0.256891	6.75e-05	0.0236446	0.045005	0.655637	0.999987	0.880549
cg13085630	-0.238492	0.00010299	0.0311258	-0.0449198	0.655121	0.999987	0.880549
cg18096895	-0.204027	1.71e-05	0.00927644	0.0403453	0.655279	0.999987	0.880549
cg18803701	-0.262456	0.00012633	0.0359153	0.0493712	0.655207	0.999987	0.880549
cg20849146	-0.299209	6.65e-05	0.0234208	0.0448676	0.654499	0.999987	0.880549
cg23366752	-0.362397	5.76e-06	0.00439478	-0.0581789	0.65391	0.999987	0.880549
cg26747269	-0.318996	7.95e-05	0.0262695	-0.0587501	0.653691	0.999987	0.880549
cg14193097	-0.268936	8.9e-06	0.00597465	0.0373317	0.655967	0.999987	0.880635
cg22143064	-0.208174	6.97e-05	0.0241261	0.0436794	0.656204	0.999987	0.880635
cg03101058	-0.232576	0.00015808	0.0414239	0.0441498	0.657498	0.999987	0.881644
cg06354595	0.15716	6.3e-05	0.0225584	-0.0231051	0.657962	0.999987	0.881644
cg10166668	-0.424347	1.96e-05	0.010082	0.0639901	0.657925	0.999987	0.881644
cg22772930	-0.300255	8.21e-05	0.0268171	0.0545679	0.657239	0.999987	0.881644
cg07950457	0.402585	3.78e-06	0.00330544	0.0403199	0.659666	0.999987	0.88359
cg03622067	-0.259519	9.85e-05	0.0301918	0.0456999	0.660237	0.999987	0.884017
cg16200116	0.330135	2.88e-05	0.0132665	-0.0603447	0.660497	0.999987	0.884026
cg20516161	-0.101881	2.61e-05	0.0123371	-0.0038283	0.661568	0.999987	0.885122
cg00417714	-0.314076	1.27e-06	0.00158521	0.0499573	0.663071	0.999987	0.885781
cg15123730	0.175592	4.28e-05	0.0175368	-0.0396715	0.662672	0.999987	0.885781
cg18597411	0.309748	0.00010812	0.0322574	-0.0598804	0.662852	0.999987	0.885781
cg23481438	-0.0316444	0.0001652	0.0426409	0.00571021	0.66287	0.999987	0.885781
cg01839401	-0.305168	1.33e-05	0.00786689	0.0522756	0.664272	0.999987	0.886084
cg02921122	-0.314859	2.32e-05	0.0113437	0.0590284	0.663733	0.999987	0.886084
cg16990132	0.339353	0.00020803	0.0492858	0.0611796	0.66431	0.999987	0.886084
cg24986815	-0.218529	0.00019562	0.0474022	0.0430532	0.664154	0.999987	0.886084
cg07142830	0.413533	3.68e-07	0.0006717	-0.0627279	0.664678	0.999987	0.886237
cg04828792	-0.281738	9.06e-07	0.00125472	0.0359638	0.666117	0.999987	0.886485
cg11424312	0.422726	1.15e-05	0.00714543	-0.0474077	0.665407	0.999987	0.886485
cg12719001	-0.299043	3.47e-05	0.0151072	-0.0489016	0.665743	0.999987	0.886485
cg14549475	-0.352628	1.86e-08	8.18e-05	0.045943	0.665267	0.999987	0.886485
cg19139167	0.348892	1.67e-05	0.00911574	-0.0475945	0.666128	0.999987	0.886485
cg18394778	0.3294	6.66e-05	0.0234208	0.0600646	0.667644	0.999987	0.888164
cg01016627	0.27832	0.00020963	0.0494922	-0.0469214	0.670873	0.999987	0.888834
cg01977473	-0.212809	5.83e-05	0.021457	0.0330816	0.670424	0.999987	0.888834
cg03982819	-0.0680548	4.7e-06	0.00387485	0.00615129	0.670182	0.999987	0.888834
cg04021733	-0.282981	0.00013123	0.0367488	0.0457355	0.669898	0.999987	0.888834
cg04812830	-0.321114	0.00012548	0.0357836	0.0502467	0.671232	0.999987	0.888834
cg05726109	-0.43359	2.02e-07	0.00045811	-0.0677342	0.67024	0.999987	0.888834
cg06053844	-0.278411	2.13e-06	0.00223877	0.0415888	0.670635	0.999987	0.888834
cg08557757	-0.248576	0.00019582	0.047405	0.0506218	0.669125	0.999987	0.888834
cg09661118	-0.424746	2.43e-07	0.00051562	0.0554148	0.669103	0.999987	0.888834
cg10924241	0.237242	0.00020359	0.0485141	0.0451183	0.671031	0.999987	0.888834
cg12199996	-0.32718	4.19e-06	0.00354575	-0.0518469	0.670339	0.999987	0.888834
cg12732077	-0.271103	1.34e-05	0.00788149	0.0492802	0.669043	0.999987	0.888834
cg14417377	-0.329759	5.75e-06	0.0043946	0.0529346	0.671445	0.999987	0.888834
cg11052190	-0.221377	6.69e-05	0.0235076	-0.0398565	0.671721	0.999987	0.888864
cg01034094	0.353419	4.06e-05	0.0168771	-0.0629684	0.672032	0.999987	0.888939
cg05945030	0.419888	3.47e-07	0.00064473	0.0564648	0.672303	0.999987	0.888963
cg00033678	-0.225476	0.00014957	0.0399737	0.0324733	0.672921	0.999987	0.889112
cg12793924	-0.284387	3.5e-06	0.00315436	-0.0535229	0.672924	0.999987	0.889112
cg10741154	-0.446184	1.38e-08	6.64e-05	-0.052245	0.673467	0.999987	0.889495
cg04090441	0.287397	1.93e-07	0.00044967	-0.037202	0.674396	0.999987	0.890385
cg09430877	-0.248707	8.02e-05	0.0264036	0.0386727	0.675192	0.999987	0.891101
cg03820120	0.303521	1.97e-09	1.52e-05	-0.0351469	0.675938	0.999987	0.891749
cg03602886	0.134345	5.87e-05	0.0215927	-0.0192049	0.678389	0.999987	0.892566
cg03816240	-0.193873	0.00021234	0.0498165	0.0365637	0.677606	0.999987	0.892566
cg04491766	-0.393808	1.34e-06	0.00164573	0.0431028	0.676938	0.999987	0.892566
cg07281419	0.225315	0.0001236	0.0354103	-0.0333015	0.678849	0.999987	0.892566
cg07843576	-0.264761	5.86e-05	0.0215533	0.043878	0.677351	0.999987	0.892566
cg13105980	-0.310082	4.69e-05	0.018561	0.044914	0.678009	0.999987	0.892566
cg14050824	-0.257136	5.05e-06	0.00402711	0.0414158	0.678169	0.999987	0.892566
cg18509691	0.412657	0.00013317	0.0370493	0.0702981	0.678739	0.999987	0.892566
cg19040372	-0.312272	5.81e-05	0.0214473	0.0460371	0.677537	0.999987	0.892566
cg12918811	-0.269941	0.00020194	0.0483302	0.048573	0.67943	0.999987	0.892995
cg15123353	0.414862	5.31e-05	0.020185	-0.0665925	0.679819	0.999987	0.893171
cg27316393	-0.0855481	0.00011098	0.0327861	0.0152725	0.680591	0.999987	0.893849
cg20569034	-0.323847	1e-05	0.00647661	0.0510988	0.681132	0.999987	0.894226
cg01645899	0.174596	1.03e-07	0.00029185	0.0110445	0.68204	0.999987	0.894702
cg05806906	-0.297736	7.76e-07	0.00111717	0.040378	0.684494	0.999987	0.894702
cg06421658	0.272143	0.0001084	0.0323181	0.0407445	0.682626	0.999987	0.894702
cg06646128	-0.254373	3.94e-05	0.0165055	0.0443747	0.684525	0.999987	0.894702
cg07961456	-0.244774	4.06e-05	0.0168771	0.0342119	0.684211	0.999987	0.894702
cg08309922	-0.205179	5.29e-05	0.0201212	-0.0217734	0.683222	0.999987	0.894702
cg08389324	-0.207339	0.00017524	0.0443753	0.0346362	0.683994	0.999987	0.894702
cg12623695	0.133879	1.08e-05	0.00686078	-0.0041762	0.682225	0.999987	0.894702
cg19570940	0.0316927	0.00017434	0.0442534	-0.0040351	0.682398	0.999987	0.894702
cg23859055	-0.4379	1.74e-05	0.00937342	0.0605005	0.684204	0.999987	0.894702
cg24796546	-0.715048	2.06e-06	0.00218922	0.0972236	0.684559	0.999987	0.894702
cg27337217	-0.257024	0.00014809	0.0397306	0.0258397	0.684435	0.999987	0.894702
cg01558777	-0.239708	1.36e-05	0.00795429	-0.0316944	0.685988	0.999987	0.895261
cg11671946	0.184066	6.89e-08	0.0002174	0.0179323	0.686009	0.999987	0.895261
cg19502457	-0.229441	7.16e-05	0.0245602	0.0357124	0.685618	0.999987	0.895261
cg26329725	-0.344592	0.0001591	0.0415718	0.0541851	0.685501	0.999987	0.895261
cg08267805	-0.22496	1.33e-05	0.00784337	0.0338375	0.686557	0.999987	0.895309
cg24426794	0.356384	9.74e-07	0.00131847	-0.0544841	0.686335	0.999987	0.895309
cg00957579	-0.275543	1.56e-05	0.00872582	0.0375694	0.68901	0.999987	0.896099
cg05778497	-0.284355	0.00010011	0.0305161	0.0429126	0.689581	0.999987	0.896099
cg11037750	-0.382601	1.6e-06	0.00184025	-0.0559739	0.689605	0.999987	0.896099
cg11785056	0.43921	1.16e-05	0.00721595	-0.0668626	0.687888	0.999987	0.896099
cg13644626	0.379111	0.00014336	0.0389091	-0.0758269	0.689885	0.999987	0.896099
cg13995599	-0.232003	7.67e-05	0.0256832	0.0323793	0.689155	0.999987	0.896099
cg14329889	-0.205799	4.91e-06	0.00396259	-0.0343121	0.688667	0.999987	0.896099
cg19821841	-0.291852	3.35e-05	0.0147618	0.0448306	0.689975	0.999987	0.896099
cg20655099	-0.285137	1.64e-05	0.00902458	0.0445712	0.689006	0.999987	0.896099
cg21577356	-0.213015	0.00010952	0.0324761	0.035952	0.689239	0.999987	0.896099
cg21858764	-0.222545	9.09e-05	0.0285926	0.0357116	0.687662	0.999987	0.896099
cg07624399	-0.297698	9.83e-05	0.030149	0.0542414	0.69078	0.999987	0.896612
cg17057702	-0.291785	0.00019776	0.047724	0.0404075	0.690883	0.999987	0.896612
cg02694576	-0.331632	9.6e-06	0.00628375	0.0508637	0.691273	0.999987	0.896687
cg06471713	-0.437442	9.53e-06	0.00627535	0.0440311	0.691452	0.999987	0.896687
cg05000339	-0.308403	1.51e-06	0.00177739	-0.0395778	0.691833	0.999987	0.896849
cg05896714	-0.343627	1.23e-05	0.00744804	-0.0519619	0.695127	0.999987	0.89847
cg08680048	0.243641	4.67e-05	0.0185016	-0.0484816	0.694148	0.999987	0.89847
cg10350689	-0.532838	3.57e-07	0.00065529	0.0462264	0.695005	0.999987	0.89847
cg12658400	-0.360414	4.16e-05	0.0171773	0.0535929	0.695123	0.999987	0.89847
cg14344486	-0.17709	3.58e-05	0.0154086	0.0263664	0.694219	0.999987	0.89847
cg14842190	0.331963	0.000106	0.0317312	0.0551543	0.69491	0.999987	0.89847
cg19122579	-0.407004	1.24e-05	0.00750158	0.049226	0.693383	0.999987	0.89847
cg24586958	0.255884	7.67e-05	0.0256796	0.039515	0.695135	0.999987	0.89847
cg04545731	-0.245231	1.19e-05	0.00733199	-0.0363949	0.695614	0.999987	0.898553
cg07999732	-0.405079	3.09e-08	0.0001188	0.0440035	0.696849	0.999987	0.898553
cg08021727	-0.217125	6.86e-05	0.0238934	0.0337856	0.695978	0.999987	0.898553
cg16336711	-0.291323	4.49e-08	0.00015595	0.0366162	0.696994	0.999987	0.898553
cg19139618	0.19748	0.00019656	0.0475432	-0.0380732	0.696273	0.999987	0.898553
cg21129965	-0.236892	1.94e-05	0.0100257	0.036338	0.696706	0.999987	0.898553
cg23807641	-0.324512	7.16e-06	0.00504661	-0.0463929	0.696904	0.999987	0.898553
cg11967457	-0.172657	6.87e-05	0.0238945	0.0293401	0.697481	0.999987	0.898596
cg22012179	0.360571	1.15e-05	0.00716753	-0.0409189	0.69754	0.999987	0.898596
cg04915302	-0.0480133	2.68e-05	0.0125775	-0.0060814	0.69848	0.999987	0.899172
cg09038962	-0.233609	6.71e-06	0.00484297	-0.0410109	0.698646	0.999987	0.899172
cg16422856	0.27382	1.2e-06	0.00153875	-0.0251444	0.698757	0.999987	0.899172
cg06687102	-0.292745	3.89e-07	0.00069736	0.036545	0.6993	0.999987	0.89954
cg08319905	-0.296043	0.00013743	0.0378957	-0.0558996	0.699746	0.999987	0.899783
cg01126380	0.37046	8.85e-06	0.0059567	-0.0439686	0.701031	0.999987	0.900009
cg08630978	0.388352	4.08e-05	0.0168979	-0.0420778	0.701331	0.999987	0.900009
cg09379609	-0.466111	1.99e-08	8.65e-05	-0.0549253	0.700411	0.999987	0.900009
cg10003766	-0.331617	0.00020901	0.0494372	-0.0478219	0.701594	0.999987	0.900009
cg11223753	-0.271051	3.82e-05	0.0161855	0.037325	0.701207	0.999987	0.900009
cg13057576	0.28448	2.97e-05	0.0136016	-0.0607555	0.702205	0.999987	0.900009
cg13299425	-0.297564	2.75e-05	0.0128477	0.0371139	0.700858	0.999987	0.900009
cg19922825	-0.267263	2.4e-06	0.00245378	0.0337223	0.702233	0.999987	0.900009
cg25263397	-0.328946	6.22e-09	3.59e-05	0.0364423	0.701926	0.999987	0.900009
cg11142631	-0.240365	0.00019424	0.0472479	0.0358797	0.70253	0.999987	0.90006
cg08613631	-0.338079	7.58e-06	0.005262	-0.0461477	0.703195	0.999987	0.900443
cg16044871	-0.239397	3.51e-05	0.0152166	0.0387482	0.703599	0.999987	0.900443
cg21198502	-0.31536	0.00019451	0.0472549	0.0379467	0.703492	0.999987	0.900443
cg05025475	-0.294837	1.98e-07	0.00045183	0.0337901	0.704252	0.999987	0.900469
cg18586886	0.287336	1.15e-05	0.00714543	-0.0437897	0.704037	0.999987	0.900469
cg19489172	-0.25644	0.00019546	0.0474022	0.0424149	0.704391	0.999987	0.900469
cg00187686	-0.472208	1.17e-05	0.00725488	-0.0577344	0.706598	0.999987	0.900675
cg00939353	0.218444	9.6e-06	0.00628375	-0.0255918	0.707016	0.999987	0.900675
cg02634861	-0.226323	1.3e-05	0.00770579	0.0327539	0.704861	0.999987	0.900675
cg05599155	-0.20013	0.00012142	0.0349307	-0.0334309	0.70738	0.999987	0.900675
cg06864079	-0.249073	0.00011598	0.0338404	0.0365514	0.706255	0.999987	0.900675
cg08728558	-0.25992	6.96e-05	0.0241261	-0.0428059	0.70583	0.999987	0.900675
cg09321720	0.317968	7.81e-05	0.0260151	0.045102	0.707344	0.999987	0.900675
cg10259077	-0.351828	0.00013778	0.0379375	0.051397	0.705248	0.999987	0.900675
cg12557888	-0.289325	7.52e-05	0.0253456	-0.043966	0.706947	0.999987	0.900675
cg18504811	-0.252693	0.00018718	0.0462012	-0.041119	0.706992	0.999987	0.900675
cg26628031	-0.249607	1.05e-06	0.0014029	0.0302142	0.707107	0.999987	0.900675
cg05991442	-0.177814	8.85e-05	0.0281078	-0.0285241	0.70859	0.999987	0.901561
cg10191560	-0.321298	2.83e-05	0.0130998	-0.0471492	0.708554	0.999987	0.901561
cg00885904	-0.251046	7.41e-05	0.0251485	0.0383565	0.709386	0.999987	0.901918
cg07297063	-0.321382	0.00019552	0.0474022	0.0500241	0.709301	0.999987	0.901918
cg01678313	-0.371393	4.52e-05	0.0181443	-0.0517554	0.710634	0.999987	0.90219
cg04525441	-0.244245	5.11e-05	0.019563	-0.0346945	0.711659	0.999987	0.90219
cg13363972	-0.290592	1.07e-05	0.00678801	-0.0377083	0.711006	0.999987	0.90219
cg14659564	0.379344	1.62e-06	0.00185772	-0.0468203	0.711425	0.999987	0.90219
cg16859884	0.276494	0.0001293	0.0364068	-0.0519643	0.711164	0.999987	0.90219
cg18352055	0.296834	0.00014958	0.0399737	-0.0505558	0.711196	0.999987	0.90219
cg19699653	0.259972	0.0002079	0.0492774	-0.0406539	0.711363	0.999987	0.90219
cg25541103	-0.314939	1.2e-07	0.00032313	0.036144	0.709986	0.999987	0.90219
cg00144816	-0.345644	8.47e-05	0.0273353	0.0487634	0.712433	0.999987	0.902731
cg08205396	-0.290859	4.51e-06	0.00373613	0.0350007	0.713116	0.999987	0.902731
cg09643186	-0.256703	1.13e-05	0.00706614	0.035244	0.71294	0.999987	0.902731
cg13644402	-0.296463	3.71e-06	0.0032751	0.0376608	0.713027	0.999987	0.902731
cg03054596	-0.389065	1.68e-05	0.00916728	0.0485853	0.713416	0.999987	0.902784
cg02106534	-0.234226	0.00020661	0.0491017	0.0414544	0.715023	0.999987	0.903526
cg02425746	0.519388	5.62e-08	0.00018424	-0.0340485	0.718899	0.999987	0.903526
cg04116318	0.203056	0.00012336	0.035384	0.0230832	0.71778	0.999987	0.903526
cg04333786	0.44499	8.38e-06	0.00571286	0.0665129	0.717914	0.999987	0.903526
cg07971908	-0.217202	6.87e-05	0.0238939	-0.0325306	0.717696	0.999987	0.903526
cg08697247	0.313759	0.00019257	0.047008	0.0434344	0.721202	0.999987	0.903526
cg08825146	-0.280624	0.00011925	0.0344883	0.035269	0.716665	0.999987	0.903526
cg08887400	0.240376	4.89e-05	0.0190961	-0.0339791	0.720387	0.999987	0.903526
cg09011334	-0.504925	0.00010759	0.0321358	0.0748155	0.716603	0.999987	0.903526
cg09640577	0.302365	3.29e-05	0.0145764	-0.0391789	0.720532	0.999987	0.903526
cg10329579	-0.411717	4.23e-07	0.00073668	0.0464718	0.720058	0.999987	0.903526
cg10803013	0.292985	2.78e-08	0.00010923	-0.0273489	0.720815	0.999987	0.903526
cg11584499	0.28713	2.7e-11	5.98e-07	-0.0156509	0.721056	0.999987	0.903526
cg12026858	-0.261968	5.06e-05	0.0194628	0.0406603	0.718915	0.999987	0.903526
cg13214190	0.32169	0.00015729	0.0413083	-0.0476941	0.720999	0.999987	0.903526
cg13588954	-0.319545	3.34e-05	0.0147129	-0.0449772	0.721031	0.999987	0.903526
cg14311838	-0.31831	5.3e-06	0.00415927	-0.0433072	0.721222	0.999987	0.903526
cg14611805	-0.330754	3.74e-05	0.0159036	-0.0509379	0.720245	0.999987	0.903526
cg14800014	-0.244591	3.12e-05	0.0140008	0.0343084	0.720523	0.999987	0.903526
cg15287047	-0.308646	6.51e-05	0.0230835	0.0430315	0.71741	0.999987	0.903526
cg17831791	-0.344573	9.46e-05	0.0294161	0.0584768	0.71961	0.999987	0.903526
cg17864469	0.130687	0.00015399	0.0407294	0.0166527	0.717601	0.999987	0.903526
cg18325866	0.346844	1.7e-05	0.00924063	-0.0500882	0.719579	0.999987	0.903526
cg20975835	-0.319637	2.95e-06	0.00285844	-0.0348996	0.714364	0.999987	0.903526
cg21065856	0.237118	0.00010862	0.0323291	-0.0338819	0.716068	0.999987	0.903526
cg21243021	0.281097	4.48e-05	0.0180228	-0.0403761	0.715924	0.999987	0.903526
cg22531018	-0.307148	3.6e-06	0.00322064	0.0388749	0.719681	0.999987	0.903526
cg27024161	0.230336	0.0001835	0.0457042	-0.0376638	0.715945	0.999987	0.903526
cg17416338	-0.251653	0.00010067	0.030614	0.0384312	0.721837	0.999987	0.90365
cg26240411	-0.237823	0.00011364	0.0333242	-0.0346636	0.721726	0.999987	0.90365
cg00914495	0.100031	1.71e-06	0.00192393	0.00989708	0.723246	0.999987	0.904441
cg08390966	-0.314261	7.96e-05	0.0262781	0.0458051	0.724275	0.999987	0.904441
cg09680794	0.348818	7.16e-05	0.0245618	-0.0440042	0.723226	0.999987	0.904441
cg16390637	-0.343977	8.64e-05	0.0277111	0.0554482	0.723563	0.999987	0.904441
cg19153228	0.41349	4.03e-07	0.00071413	0.0531994	0.723489	0.999987	0.904441
cg26389278	-0.266795	1.4e-05	0.00815695	0.032637	0.724039	0.999987	0.904441
cg27313897	0.319721	0.00015882	0.0415493	0.0558894	0.723985	0.999987	0.904441
cg03202506	-0.277389	7.34e-05	0.0249753	0.040543	0.7266	0.999987	0.904443
cg03602667	-0.340416	8.4e-06	0.00571804	0.0502068	0.725695	0.999987	0.904443
cg07914962	0.238574	7.01e-05	0.0242698	0.0383349	0.726487	0.999987	0.904443
cg12696305	-0.256177	0.00014228	0.0387733	0.0412751	0.725581	0.999987	0.904443
cg13038178	0.263235	0.00012859	0.0362769	-0.0337295	0.726425	0.999987	0.904443
cg15941063	0.374033	6.26e-05	0.022471	-0.0555361	0.725496	0.999987	0.904443
cg19945693	-0.213086	0.00019231	0.0470006	0.0331664	0.725983	0.999987	0.904443
cg19954884	0.265485	0.00010828	0.0322948	-0.0386275	0.724821	0.999987	0.904443
cg27558485	-0.220936	0.00018579	0.0460248	-0.0329009	0.724884	0.999987	0.904443
cg20137868	-0.319607	7.29e-07	0.00107236	-0.035104	0.727374	0.999987	0.905085
cg08491438	-0.239733	0.00011253	0.0330852	-0.0368102	0.728089	0.999987	0.905652
cg08077184	0.291391	0.00012646	0.0359393	-0.0350713	0.728642	0.999987	0.90576
cg11873617	0.202143	1.23e-05	0.00744804	-0.0217306	0.728692	0.999987	0.90576
cg09040665	-0.215615	8.58e-05	0.0275707	0.0318145	0.728979	0.999987	0.905795
cg00155777	0.307166	0.00018169	0.0454455	-0.0587631	0.729559	0.999987	0.905873
cg01181105	-0.263222	5.48e-05	0.020617	-0.0366892	0.72942	0.999987	0.905873
cg19144588	0.184283	4.26e-05	0.0174715	0.0122311	0.730056	0.999987	0.906169
cg04593859	-0.413646	2.2e-11	5.15e-07	-0.0336847	0.731398	0.999987	0.906605
cg13562460	0.287172	6.95e-05	0.0241102	-0.0433794	0.731526	0.999987	0.906605
cg14228788	-0.320125	3.01e-06	0.00290101	0.034677	0.731523	0.999987	0.906605
cg16329788	-0.246694	0.00015642	0.0411992	0.0353282	0.731701	0.999987	0.906605
cg23444868	-0.251686	6.74e-06	0.00485847	0.0307292	0.731229	0.999987	0.906605
cg12144870	0.226918	1.67e-06	0.00188374	0.020426	0.733102	0.999987	0.907379
cg12729868	-0.269987	1.91e-05	0.00992091	0.0361018	0.732949	0.999987	0.907379
cg15629871	-0.339404	1.26e-07	0.00033511	0.0349846	0.732933	0.999987	0.907379
cg01708924	-0.227175	0.00017152	0.0437019	-0.0351647	0.734247	0.999987	0.90833
cg02116768	0.433893	1.52e-05	0.00854881	-0.062134	0.734389	0.999987	0.90833
cg13661182	-0.185172	0.00016073	0.0418502	0.0286393	0.73544	0.999987	0.909309
cg12155257	-0.054529	6.92e-05	0.0240413	0.00836871	0.736505	0.999987	0.909983
cg14954595	0.0546038	0.00020074	0.048183	-0.0081479	0.736485	0.999987	0.909983
cg11972620	-0.546026	7.63e-08	0.00023431	-0.0457147	0.736818	0.999987	0.910049
cg04491419	-0.292419	1.7e-05	0.00924063	0.0359809	0.737609	0.999987	0.910068
cg07095956	-0.294673	1.39e-06	0.00167626	-0.0335597	0.737273	0.999987	0.910068
cg16941619	-0.242126	1.96e-05	0.010082	0.0327271	0.737613	0.999987	0.910068
cg00460091	0.343477	5.07e-05	0.0194906	-0.0152039	0.739661	0.999987	0.910383
cg01614467	-0.277736	7.81e-05	0.0260146	0.0336332	0.740387	0.999987	0.910383
cg02419362	-0.413676	4.91e-06	0.00396259	0.0392547	0.741379	0.999987	0.910383
cg02432295	-0.223253	3.97e-05	0.0166017	0.029806	0.742544	0.999987	0.910383
cg03179523	-0.241164	5.02e-05	0.0193948	0.0319188	0.74218	0.999987	0.910383
cg05089931	-0.315226	2.17e-07	0.00047438	0.0333403	0.738654	0.999987	0.910383
cg06490548	0.271258	3.09e-05	0.0139196	-0.0321137	0.740783	0.999987	0.910383
cg07099810	-0.2503	0.00018849	0.0463998	0.0385514	0.742513	0.999987	0.910383
cg07583094	0.285913	2.42e-06	0.00246694	-0.0334772	0.741566	0.999987	0.910383
cg10204259	-0.256538	9.58e-05	0.0296496	0.0288104	0.741017	0.999987	0.910383
cg12092005	-0.373691	1.52e-08	7.14e-05	0.0339514	0.740249	0.999987	0.910383
cg13491003	-0.361924	4.49e-05	0.0180399	0.041702	0.740104	0.999987	0.910383
cg15790609	0.194963	0.00019087	0.0467796	-0.0272754	0.74205	0.999987	0.910383
cg18489009	-0.536504	6.83e-07	0.00102269	-0.0583704	0.741664	0.999987	0.910383
cg19645249	-0.235921	2.29e-05	0.0112009	0.030399	0.738139	0.999987	0.910383
cg21342557	0.307827	1.54e-05	0.00864885	0.0377923	0.742522	0.999987	0.910383
cg22932804	-0.3928	1.06e-05	0.00676357	-0.0403802	0.741524	0.999987	0.910383
cg25433614	-0.529292	2.26e-09	1.67e-05	0.0371785	0.740766	0.999987	0.910383
cg10220988	-0.523463	1.68e-05	0.00915475	0.0596073	0.743238	0.999987	0.910915
cg10215678	0.383742	4.66e-07	0.00079225	-0.042965	0.745799	0.999987	0.913553
cg21687300	0.278963	8.4e-06	0.00571804	-0.0332831	0.746102	0.999987	0.913553
cg22301146	-0.352769	1.7e-05	0.00924063	0.0428471	0.746172	0.999987	0.913553
cg19369939	0.230603	0.00017345	0.0440857	-0.0399573	0.746693	0.999987	0.913871
cg19274341	-0.485368	0.00017277	0.0439538	-0.0497671	0.747125	0.999987	0.91408
cg06159484	0.306057	1.64e-05	0.00902458	0.0344787	0.747504	0.999987	0.914225
cg14202322	-0.461622	1.12e-05	0.00706614	0.0575508	0.748113	0.999987	0.914651
cg06992831	-0.241312	0.00020278	0.0484723	-0.0279942	0.748798	0.999987	0.915169
cg20348115	0.269567	0.00015006	0.0400341	0.0316309	0.749312	0.999987	0.915477
cg20511155	0.355061	6.07e-05	0.0220238	-0.0437212	0.749886	0.999987	0.915859
cg05776274	-0.254155	2.48e-07	0.00052355	0.0265683	0.750397	0.999987	0.916164
cg14786652	0.622835	0.00014606	0.0393539	-0.0917475	0.751459	0.999987	0.917141
cg09595050	-0.193835	0.00010867	0.0323291	-0.0278028	0.751822	0.999987	0.917265
cg16339434	-0.187178	0.00021314	0.0499178	-0.0232665	0.75221	0.999987	0.917419
cg00408997	0.254496	0.00010655	0.0318467	0.0316736	0.752606	0.999987	0.917432
cg12517060	0.381965	0.00017466	0.0442679	-0.0520288	0.752745	0.999987	0.917432
cg07285764	-0.221562	3.77e-06	0.00330544	-0.0265274	0.753017	0.999987	0.917445
cg03589967	0.340854	3.51e-06	0.00316037	-0.0408327	0.755475	0.999987	0.917912
cg04791448	-0.293944	3.07e-06	0.00293348	-0.0293049	0.755181	0.999987	0.917912
cg06572812	0.41822	0.00014775	0.0396938	0.04301	0.755115	0.999987	0.917912
cg06651450	-0.149161	7.73e-05	0.0258267	-0.0199561	0.754317	0.999987	0.917912
cg09744448	0.365677	3.31e-06	0.00306137	-0.0445194	0.755496	0.999987	0.917912
cg12287025	-0.027775	0.00021349	0.0499714	0.00322283	0.755477	0.999987	0.917912
cg20348504	-0.198827	0.00020132	0.0482531	-0.0262573	0.755052	0.999987	0.917912
cg22412635	-0.238193	1.43e-05	0.00822316	-0.0244313	0.754937	0.999987	0.917912
cg12932678	-0.37221	6.11e-07	0.00095881	0.0335695	0.756207	0.999987	0.918457
cg04048710	-0.23067	5.82e-05	0.021457	-0.0298945	0.757977	0.999987	0.919969
cg19754694	0.238123	3.48e-05	0.0151234	0.0292843	0.757828	0.999987	0.919969
cg01888395	-0.558058	2.8e-09	1.91e-05	0.0457117	0.759814	0.999987	0.920604
cg02869861	0.52149	5.09e-05	0.0195255	-0.0748133	0.759232	0.999987	0.920604
cg06597454	-0.268896	0.00013868	0.0381396	-0.0279954	0.759796	0.999987	0.920604
cg19872681	-0.262448	4.11e-06	0.00351709	0.0292501	0.759163	0.999987	0.920604
cg26315035	-0.535815	1.53e-05	0.00860703	0.0521178	0.759446	0.999987	0.920604
cg04601779	-0.267276	9.48e-07	0.00129502	0.0280883	0.761102	0.999987	0.920984
cg09946714	-0.444924	4.22e-06	0.00355609	0.0450165	0.760985	0.999987	0.920984
cg14541481	-0.282901	0.00015805	0.0414239	-0.0383004	0.761178	0.999987	0.920984
cg25110204	-0.399039	3.11e-06	0.00295549	-0.0435262	0.760713	0.999987	0.920984
cg06152926	-0.282017	1.18e-06	0.00151622	0.0290932	0.762123	0.999987	0.921623
cg25218107	-0.340193	5.34e-05	0.0202392	0.0394665	0.762233	0.999987	0.921623
cg02020985	-0.241317	7.41e-05	0.0251485	0.0299728	0.762806	0.999987	0.92168
cg15291685	-0.240657	7.45e-05	0.0252293	0.0282229	0.762702	0.999987	0.92168
cg04144585	0.394079	4.86e-05	0.0190271	-0.0450159	0.763083	0.999987	0.921697
cg03530427	0.713783	0.00010107	0.0307035	-0.0817499	0.764028	0.999987	0.921733
cg04356991	-0.246727	9.88e-06	0.00641116	0.0291129	0.76413	0.999987	0.921733
cg08962216	-0.313516	4.61e-05	0.0183277	-0.0355109	0.764691	0.999987	0.921733
cg10136168	-0.190654	0.00012613	0.0359091	0.0248448	0.764457	0.999987	0.921733
cg13722605	0.144141	0.00019443	0.0472549	-0.0142691	0.764531	0.999987	0.921733
cg20687094	0.15407	1.03e-05	0.00661467	-0.0095835	0.763502	0.999987	0.921733
cg04586332	0.300732	9.63e-07	0.00130967	0.0298122	0.765345	0.999987	0.921847
cg04970487	-0.297095	6.37e-07	0.00097773	0.0292762	0.765606	0.999987	0.921847
cg19349920	-0.300233	1.86e-05	0.00975612	0.0320146	0.765838	0.999987	0.921847
cg19398635	-0.259247	7.02e-05	0.0242752	0.0291606	0.76507	0.999987	0.921847
cg02727530	-0.397259	4.59e-07	0.00078306	-0.0398778	0.76882	0.999987	0.921999
cg02791829	-0.228696	4.56e-05	0.018233	0.0256117	0.768253	0.999987	0.921999
cg03635525	0.217392	2.71e-05	0.0126932	0.0231314	0.767249	0.999987	0.921999
cg03707477	0.314258	2.33e-05	0.0113437	0.0343013	0.767847	0.999987	0.921999
cg05910650	-0.24323	8.16e-05	0.0267	-0.0275089	0.767062	0.999987	0.921999
cg09192412	-0.280104	3.46e-06	0.00312804	0.0261736	0.766481	0.999987	0.921999
cg13304751	0.261577	0.00017682	0.0446649	-0.0283834	0.768456	0.999987	0.921999
cg15904820	-0.353976	5.69e-09	3.39e-05	-0.0313989	0.768858	0.999987	0.921999
cg23010183	-0.266533	7.26e-05	0.0248017	0.0278608	0.767969	0.999987	0.921999
cg23283143	-0.232572	4.43e-05	0.0179385	-0.027736	0.767604	0.999987	0.921999
cg24000809	-0.477181	1.06e-05	0.00674156	0.0482496	0.76883	0.999987	0.921999
cg16495621	-0.398455	0.00017211	0.0438131	0.0466421	0.769161	0.999987	0.922046
cg22048228	-0.27096	9.95e-06	0.00644026	0.0303226	0.769878	0.999987	0.922542
cg22615730	0.31297	5.77e-05	0.02135	0.0319688	0.770102	0.999987	0.922542
cg13340126	0.199711	8.57e-05	0.0275707	-0.0281893	0.770823	0.999987	0.92309
cg12739761	-0.275581	0.00010388	0.0312438	-0.0336613	0.771393	0.999987	0.923458
cg09279029	-0.304272	9.51e-05	0.0295201	0.0336957	0.771688	0.999987	0.923495
cg11215273	-0.389793	8.73e-09	4.68e-05	0.03409	0.772149	0.999987	0.923731
cg03008387	0.422953	8.08e-09	4.39e-05	-0.0349193	0.773228	0.999987	0.924706
cg00847691	0.419382	7.74e-07	0.00111717	-0.0391379	0.773501	0.999987	0.924717
cg00187981	-0.345783	3.75e-06	0.00329694	-0.0371635	0.774919	0.999987	0.925417
cg01505016	0.272547	0.00016056	0.0418326	0.0323636	0.775187	0.999987	0.925417
cg02162534	-0.375312	0.00019095	0.0467796	0.0421062	0.775666	0.999987	0.925417
cg05875486	-0.367262	8.42e-07	0.00119029	-0.0333854	0.775783	0.999987	0.925417
cg05955013	-0.0931321	2.5e-05	0.0119974	0.00580304	0.776032	0.999987	0.925417
cg06909400	0.0769182	1.8e-05	0.00956509	-0.0054767	0.775698	0.999987	0.925417
cg08251036	0.213868	8.56e-05	0.0275707	-0.0241309	0.776342	0.999987	0.925417
cg09967440	-0.290088	8.51e-06	0.00577534	0.027835	0.776463	0.999987	0.925417
cg14400868	-0.214819	0.00021022	0.0495604	-0.0271168	0.77448	0.999987	0.925417
cg24478966	-0.234167	8.24e-07	0.00117063	0.021712	0.776749	0.999987	0.925444
cg03240324	-0.316274	2.62e-05	0.0123654	-0.036044	0.777808	0.999987	0.925648
cg03670238	-0.238017	0.00012084	0.0348079	0.0266824	0.779034	0.999987	0.925648
cg07872280	-0.274693	4.6e-05	0.0183162	0.0315216	0.778352	0.999987	0.925648
cg11481582	0.275728	7.66e-05	0.0256669	-0.0348187	0.777977	0.999987	0.925648
cg12681315	0.382748	7.76e-09	4.27e-05	-0.0264537	0.777541	0.999987	0.925648
cg13995427	-0.260796	3.67e-05	0.0156586	0.0274649	0.778537	0.999987	0.925648
cg21569576	-0.379366	8.1e-07	0.00115689	0.0291441	0.778826	0.999987	0.925648
cg23157948	0.24471	1.1e-06	0.00144667	0.0130029	0.778989	0.999987	0.925648
cg16423499	0.295766	5.25e-05	0.0200215	-0.0369719	0.779427	0.999987	0.925801
cg17982011	-0.317817	2.23e-05	0.0110318	0.0288619	0.779719	0.999987	0.925833
cg00148608	0.312275	3.39e-06	0.00309903	-0.0300166	0.780017	0.999987	0.925874
cg04724408	0.177149	3.64e-05	0.0156107	-0.0148307	0.780538	0.999987	0.926179
cg11022501	-0.166115	0.00019569	0.0474022	0.016222	0.781228	0.999987	0.926684
cg08253374	-0.203861	0.00016456	0.0425586	0.0237978	0.782702	0.999987	0.927415
cg14266423	-0.324331	3.37e-06	0.00309304	0.0316052	0.782679	0.999987	0.927415
cg25582051	0.163882	4.58e-05	0.018265	-0.0154118	0.782904	0.999987	0.927415
cg26365581	0.241833	8.32e-05	0.0270697	-0.0296418	0.782345	0.999987	0.927415
cg07987439	-0.310921	2.64e-06	0.00264541	-0.0227682	0.783267	0.999987	0.927532
cg11715789	-0.383366	2.41e-05	0.0116629	0.0460158	0.783698	0.999987	0.927602
cg23214249	-0.306991	1.3e-05	0.00772068	0.0360811	0.783856	0.999987	0.927602
cg06024295	-0.256263	0.00017114	0.0436402	-0.0307097	0.7854	0.999987	0.928257
cg09397087	-0.257843	9.06e-05	0.0285403	-0.027698	0.785265	0.999987	0.928257
cg16441384	-0.277298	3.95e-06	0.00341019	0.028721	0.784927	0.999987	0.928257
cg26741793	-0.202561	9.97e-05	0.0304591	0.0256402	0.785469	0.999987	0.928257
cg07969834	0.369646	0.00019414	0.0472479	0.0373959	0.78921	0.999987	0.929104
cg09089118	-0.275118	2.15e-05	0.0107504	0.0258991	0.788938	0.999987	0.929104
cg10984189	0.294393	4.6e-05	0.018313	-0.0297275	0.788179	0.999987	0.929104
cg11604728	0.246273	0.00014197	0.0387112	0.0296091	0.789188	0.999987	0.929104
cg12250581	-0.283839	6.45e-05	0.0229233	0.0305479	0.786864	0.999987	0.929104
cg15611565	-0.338092	3.88e-07	0.00069736	0.0290318	0.789898	0.999987	0.929104
cg16176495	0.408625	5.23e-06	0.00412423	-0.0324462	0.788193	0.999987	0.929104
cg17213699	0.206618	4.28e-05	0.0175368	-0.0282783	0.789797	0.999987	0.929104
cg21366461	-0.281392	0.00011732	0.0340976	0.031497	0.789466	0.999987	0.929104
cg22122219	-0.384659	2.8e-07	0.00055892	-0.0326932	0.789669	0.999987	0.929104
cg22153516	-0.347355	7.48e-07	0.00108841	0.0291927	0.788272	0.999987	0.929104
cg23625695	-0.25048	4.97e-07	0.00082964	-0.0223467	0.787961	0.999987	0.929104
cg24939068	0.287868	7.23e-05	0.024743	-0.0262705	0.786657	0.999987	0.929104
cg26916966	-0.305266	5.6e-05	0.0209474	0.035289	0.789625	0.999987	0.929104
cg03652636	0.194855	4.4e-08	0.00015543	0.00828107	0.791763	0.999987	0.930362
cg18124072	0.301097	0.00016269	0.0422401	-0.0380254	0.791534	0.999987	0.930362
cg25184827	0.252915	8.42e-08	0.00025197	0.0154798	0.791696	0.999987	0.930362
cg03334540	-0.0343983	2.62e-07	0.00054203	0.00181096	0.792234	0.999987	0.93041
cg04745574	-0.374793	0.00019356	0.0472093	-0.036883	0.792336	0.999987	0.93041
cg12952880	-0.53628	3.12e-06	0.00295953	-0.0194568	0.794692	0.999987	0.932552
cg24551568	0.133567	0.00015609	0.041164	0.0136148	0.794426	0.999987	0.932552
cg00072720	-0.154293	0.00016902	0.0433224	0.0175432	0.795503	0.999987	0.932778
cg17280740	-0.152188	1.45e-05	0.00830105	-0.0148367	0.795644	0.999987	0.932778
cg21804673	0.43964	4.79e-10	5.24e-06	-0.0247822	0.795683	0.999987	0.932778
cg04194038	-0.291805	3.32e-05	0.0146552	0.0283595	0.796657	0.999987	0.932939
cg04728863	-0.235136	0.000212	0.0498096	-0.0251516	0.796608	0.999987	0.932939
cg09132868	-0.340907	1.63e-05	0.00899419	-0.0318429	0.796886	0.999987	0.932939
cg13772503	0.149664	8.72e-07	0.00122486	0.0125633	0.796195	0.999987	0.932939
cg04286195	-0.257745	0.00014967	0.0399737	0.0251904	0.800545	0.999987	0.933171
cg06791972	-0.242854	9.82e-06	0.00638927	-0.0240659	0.797382	0.999987	0.933171
cg06940198	-0.432234	4.99e-08	0.00016849	0.0312594	0.798714	0.999987	0.933171
cg09537621	-0.233045	6.14e-05	0.0221531	0.0236125	0.799825	0.999987	0.933171
cg09550697	0.130377	2.83e-05	0.0131034	-0.0097399	0.798456	0.999987	0.933171
cg10176722	0.279544	1.84e-05	0.00967881	-0.0219171	0.799239	0.999987	0.933171
cg11100658	-0.185291	7.84e-05	0.0260972	-0.0263953	0.800259	0.999987	0.933171
cg12713040	0.260671	6.69e-05	0.0235034	-0.0149188	0.79982	0.999987	0.933171
cg17047158	-0.266072	8.33e-06	0.00568599	-0.022843	0.799523	0.999987	0.933171
cg20845670	-0.718069	1.53e-06	0.00179195	0.0532795	0.799593	0.999987	0.933171
cg21454763	-0.336679	5.53e-05	0.0207483	-0.0358507	0.800422	0.999987	0.933171
cg25042251	-0.199072	0.00014579	0.0393087	0.0215758	0.799411	0.999987	0.933171
cg27449804	-0.233807	7.5e-05	0.0253078	0.0270576	0.798172	0.999987	0.933171
cg27353099	0.362391	4.75e-05	0.0187134	-0.032418	0.800833	0.999987	0.933196
cg21194844	-0.36045	7.88e-09	4.31e-05	-0.0258165	0.801182	0.999987	0.933292
cg01310137	-0.319447	2.32e-07	0.00049779	0.0218098	0.80204	0.999987	0.933671
cg01716875	-0.242912	7.41e-07	0.00108493	0.0137554	0.801857	0.999987	0.933671
cg04603354	-0.175756	5.04e-05	0.0194366	-0.0182428	0.802476	0.999987	0.933782
cg23471333	-0.290681	6.17e-07	0.00095881	-0.024489	0.802935	0.999987	0.933782
cg26682998	-0.277119	6.76e-06	0.00486992	0.0240732	0.80289	0.999987	0.933782
cg18957070	-0.338959	7.59e-05	0.025518	0.0365244	0.80379	0.999987	0.934466
cg16499607	-0.152532	5.97e-05	0.0218144	0.0175606	0.804632	0.999987	0.935134
cg18924324	-0.234846	0.00014521	0.0391994	-0.0265355	0.805407	0.999987	0.935571
cg23507713	-0.285882	1.21e-05	0.00743078	-0.0270292	0.805542	0.999987	0.935571
cg04062040	-0.363122	3.4e-06	0.00310355	0.027728	0.806115	0.999987	0.935927
cg21415424	-0.222251	8.35e-05	0.0271377	0.0204256	0.806413	0.999987	0.935963
cg01635960	-0.271782	7.26e-06	0.0050982	0.0231739	0.806873	0.999987	0.936127
cg01912955	-0.273139	4.74e-05	0.0187078	-0.0226267	0.807215	0.999987	0.936127
cg04120520	-0.260551	6.7e-05	0.0235418	-0.0228132	0.807356	0.999987	0.936127
cg00651016	-0.306276	1.77e-05	0.00944173	0.02552	0.80872	0.999987	0.93613
cg00986162	-0.435766	4.37e-05	0.0177874	0.04125	0.809265	0.999987	0.93613
cg01055561	-0.255894	6.38e-05	0.0227691	0.0257517	0.808383	0.999987	0.93613
cg14563558	-0.221695	0.0001279	0.03616	-0.0228049	0.808373	0.999987	0.93613
cg19679175	-0.391194	0.00021003	0.049545	0.0391892	0.809354	0.999987	0.93613
cg21452808	-0.297187	4.45e-07	0.00076572	-0.0252476	0.808222	0.999987	0.93613
cg21586994	-0.219512	0.00016659	0.0428189	-0.0241832	0.809496	0.999987	0.93613
cg23192403	0.280827	9.23e-05	0.0289063	-0.0254689	0.80853	0.999987	0.93613
cg20930202	0.462648	2.98e-05	0.0136403	-0.037329	0.809882	0.999987	0.936267
cg06408776	-0.260528	0.0001482	0.0397306	-0.0304905	0.811087	0.999987	0.937352
cg22043272	-0.199344	0.00011297	0.0331499	0.0220713	0.812287	0.999987	0.938119
cg26457013	-0.241063	3.27e-07	0.00062249	0.020225	0.812095	0.999987	0.938119
cg07821620	0.334928	6.4e-05	0.0228092	0.0368382	0.812931	0.999987	0.938553
cg01237326	0.12881	1.3e-05	0.00772068	0.00917016	0.813232	0.999987	0.938592
cg01852765	-0.279833	0.00011113	0.0327878	0.021065	0.815275	0.999987	0.94064
cg01684092	-0.208838	9.59e-05	0.0296591	0.0206414	0.815935	0.999987	0.941091
cg11133226	-0.209331	7.86e-05	0.0261171	0.0209773	0.81718	0.999987	0.942217
cg09268718	0.268534	2.07e-06	0.00219094	0.0181323	0.818291	0.999987	0.942878
cg20608085	-0.326319	0.00010915	0.0324218	0.0291428	0.818234	0.999987	0.942878
cg11923920	-0.157129	0.0001614	0.041973	-0.014463	0.818946	0.999987	0.943012
cg19700457	-0.249516	0.00019457	0.0472563	0.0243711	0.818933	0.999987	0.943012
cg00802613	-0.244999	0.00012068	0.0348057	0.0220373	0.821125	0.999987	0.94352
cg13380291	0.0905134	6.82e-06	0.00489639	0.00491331	0.821666	0.999987	0.94352
cg14279151	-0.31924	2.12e-07	0.00046858	-0.0231683	0.821208	0.999987	0.94352
cg14966074	-0.362014	2.05e-05	0.0104229	0.0315067	0.820337	0.999987	0.94352
cg15118922	-0.29483	1.09e-05	0.00692289	0.0239587	0.819751	0.999987	0.94352
cg18882910	-0.270567	3.29e-05	0.0145839	-0.0237769	0.820898	0.999987	0.94352
cg21964889	-0.169186	7.65e-05	0.0256496	-0.0191791	0.82181	0.999987	0.94352
cg27071397	-0.557004	1.14e-06	0.00147779	-0.0434551	0.821674	0.999987	0.94352
cg27125049	-0.264104	9.52e-05	0.0295201	-0.0250214	0.82095	0.999987	0.94352
cg04914875	-0.325236	3.17e-06	0.00298533	-0.0278207	0.822288	0.999987	0.943759
cg00117156	-0.325468	1.58e-07	0.00039448	0.0214943	0.82385	0.999987	0.944472
cg00991520	0.118071	7.77e-08	0.00023698	0.00605761	0.824136	0.999987	0.944472
cg07716156	0.0571879	6.8e-05	0.0237657	-0.0044018	0.824611	0.999987	0.944472
cg09951445	-0.377805	5.84e-06	0.00443107	-0.0269932	0.823986	0.999987	0.944472
cg11354974	-0.359517	0.00010015	0.0305161	0.0259026	0.824449	0.999987	0.944472
cg16373551	-0.309084	5.82e-05	0.0214473	0.0265648	0.823249	0.999987	0.944472
cg23613317	-0.227127	0.00011461	0.0335231	-0.0195641	0.824824	0.999987	0.944472
cg24725384	-0.168467	0.00015221	0.0403886	0.0162623	0.825066	0.999987	0.944472
cg25614396	-0.272731	1.83e-07	0.00043245	-0.0240689	0.825414	0.999987	0.944562
cg00422978	-0.263582	1.89e-05	0.00987822	0.0219757	0.825707	0.999987	0.94459
cg25130329	-0.359194	0.00014823	0.0397306	0.0368002	0.826001	0.999987	0.944617
cg05074739	-0.2952	2.85e-06	0.00279849	-0.0244305	0.827266	0.999987	0.944732
cg06303574	0.304127	1.96e-06	0.00212879	-0.0199925	0.827188	0.999987	0.944732
cg06413794	-0.316855	6.5e-05	0.0230661	0.0251104	0.828277	0.999987	0.944732
cg06859037	0.31895	0.00012303	0.0353082	-0.028021	0.828553	0.999987	0.944732
cg11084518	-0.322479	1.26e-05	0.00758099	0.0282117	0.827657	0.999987	0.944732
cg11209832	-0.120191	0.00016631	0.0427863	0.0118673	0.828862	0.999987	0.944732
cg11503104	-0.282136	0.00019616	0.0474673	-0.0272142	0.827556	0.999987	0.944732
cg18392348	-0.311551	5.86e-07	0.00093242	-0.0209843	0.828242	0.999987	0.944732
cg20235383	-0.278097	1.2e-05	0.0073896	-0.023692	0.829067	0.999987	0.944732
cg24066198	-0.0320873	0.00011832	0.034292	-0.0073458	0.827802	0.999987	0.944732
cg26764927	0.212952	4.11e-09	2.6e-05	0.00355598	0.82744	0.999987	0.944732
cg00740389	-0.207127	1.95e-07	0.00045161	-0.0128633	0.829391	0.999987	0.944794
cg07754938	-0.0235494	5.8e-05	0.0214332	0.00147504	0.830216	0.999987	0.945
cg15680090	-0.392073	2.15e-07	0.00047295	-0.0248787	0.829932	0.999987	0.945
cg20026499	-0.297087	1.64e-05	0.00902458	0.0269417	0.830381	0.999987	0.945
cg06619959	-0.192482	0.00018914	0.0464731	0.0196088	0.831076	0.999987	0.945061
cg08206517	-0.285759	0.00011195	0.0329709	-0.0236604	0.831244	0.999987	0.945061
cg17190992	-0.22094	8.76e-05	0.0279348	0.0198139	0.830809	0.999987	0.945061
cg00683371	-0.425812	0.00010257	0.0310207	0.0413033	0.83184	0.999987	0.945125
cg07593542	-0.112692	0.00017979	0.0451503	0.00975541	0.83172	0.999987	0.945125
cg19440115	-0.217493	8.24e-06	0.00563852	-0.0161011	0.83246	0.999987	0.945523
cg02982024	0.159644	0.00020154	0.0482783	0.00739019	0.833371	0.999987	0.946252
cg04876392	0.212436	1.21e-05	0.00740653	0.0173689	0.836259	0.999987	0.946428
cg06583209	-0.281227	1.1e-05	0.00697154	-0.0206754	0.836153	0.999987	0.946428
cg08220278	-0.250958	0.00014251	0.03878	-0.022596	0.836142	0.999987	0.946428
cg11867368	-0.235028	0.00014501	0.0391823	0.0212324	0.835747	0.999987	0.946428
cg18354290	-0.310601	2.66e-07	0.00054993	0.0196124	0.836498	0.999987	0.946428
cg18411994	0.34247	3.04e-05	0.0137874	-0.0342878	0.834603	0.999987	0.946428
cg19098465	-0.343695	3.42e-07	0.00063914	-0.0237186	0.836021	0.999987	0.946428
cg20141502	-0.382563	2.71e-06	0.0026882	-0.0286809	0.836065	0.999987	0.946428
cg20931909	-0.212359	2.16e-05	0.0107546	-0.0191749	0.834344	0.999987	0.946428
cg25774801	-0.328336	2.37e-06	0.00243779	-0.0202716	0.835359	0.999987	0.946428
cg26090399	0.2619	2.05e-06	0.00217838	0.0132875	0.835972	0.999987	0.946428
cg10005759	-0.240811	4.4e-05	0.0178582	0.0184643	0.837403	0.999987	0.946841
cg23125640	-0.262072	3.75e-05	0.0159472	-0.0201293	0.837266	0.999987	0.946841
cg23076361	-0.266423	6.22e-05	0.0224091	-0.0207784	0.8378	0.999987	0.946985
cg15031014	0.171923	7.47e-07	0.00108841	-0.0083061	0.838227	0.999987	0.947162
cg07409443	0.385051	1.64e-06	0.00186953	-0.0309952	0.839411	0.999987	0.947573
cg10236214	-0.300664	3.26e-07	0.00062249	0.0183991	0.84006	0.999987	0.947573
cg12688965	-0.492394	0.0001522	0.0403886	-0.0358191	0.840002	0.999987	0.947573
cg18769171	0.136491	0.00019127	0.0468164	-0.0100956	0.840214	0.999987	0.947573
cg19097222	0.251364	2.54e-05	0.0120896	0.0174043	0.839615	0.999987	0.947573
cg21780440	0.10515	1.55e-06	0.00181193	-0.0054635	0.839669	0.999987	0.947573
cg23276912	-0.219787	3.82e-05	0.0161855	0.0156252	0.841055	0.999987	0.948216
cg01326482	-0.144708	0.00010888	0.032379	0.0132334	0.84167	0.999987	0.948299
cg11397301	-0.310187	2.13e-06	0.00223893	0.0200829	0.841489	0.999987	0.948299
cg08429635	-0.37685	1.05e-05	0.00670335	-0.0288921	0.842004	0.999987	0.948371
cg00588517	-0.28465	0.00012822	0.0362135	0.0251489	0.842582	0.999987	0.948412
cg08253784	0.237313	0.00014115	0.0385511	-0.0184662	0.842355	0.999987	0.948412
cg18061319	-0.25493	6.46e-05	0.022946	-0.0192852	0.844135	0.999987	0.949856
cg24202529	-0.223	0.0002052	0.0488128	0.0200526	0.84448	0.999987	0.949939
cg15916561	-0.268255	1.6e-05	0.00885053	-0.0185424	0.845853	0.999987	0.951178
cg07971156	-0.282253	0.00012703	0.0360398	0.0235003	0.846143	0.999987	0.951199
cg06262940	0.0518148	1.13e-05	0.00709516	-0.0032351	0.846455	0.999987	0.951244
cg17815669	0.2356	9.18e-05	0.0287906	0.0164817	0.846891	0.999987	0.951428
cg02888518	-0.209563	3.94e-05	0.0164969	-0.0127487	0.848036	0.999987	0.95241
cg14343431	-0.516707	6.35e-05	0.0226765	-0.0299848	0.84893	0.999987	0.953073
cg21777887	-0.268973	7.49e-05	0.0252799	-0.0224479	0.84917	0.999987	0.953073
cg20667796	-0.248148	1.19e-05	0.00735353	0.0203542	0.851986	0.999987	0.955927
cg02313922	-0.227851	2.25e-05	0.0110583	-0.0152323	0.855824	0.999987	0.956863
cg03465484	-0.425027	8.96e-07	0.001245	0.0251164	0.855406	0.999987	0.956863
cg04596528	0.416864	0.00021011	0.0495492	-0.0283843	0.8548	0.999987	0.956863
cg05364072	-0.257279	1.95e-05	0.0100709	0.01778	0.853855	0.999987	0.956863
cg05542101	0.579332	4.32e-05	0.0176635	-0.0380637	0.855787	0.999987	0.956863
cg05860713	-0.342144	1.69e-06	0.00190495	-0.0212264	0.855554	0.999987	0.956863
cg08044294	-0.285745	4.56e-05	0.018233	0.0263601	0.853705	0.999987	0.956863
cg08782244	-0.551194	3.3e-08	0.0001235	0.0273018	0.854145	0.999987	0.956863
cg12617712	0.163122	5.12e-06	0.00405811	0.00195168	0.85487	0.999987	0.956863
cg12710648	0.318761	0.00012538	0.0357682	-0.024552	0.854668	0.999987	0.956863
cg23788204	-0.349243	6.32e-08	0.0002025	-0.0185916	0.85514	0.999987	0.956863
cg17496431	-0.328685	1.21e-06	0.00154159	-0.0189546	0.856457	0.999987	0.957265
cg02575406	0.209115	2.21e-05	0.0109474	0.0135151	0.857318	0.999987	0.957616
cg03207391	-0.166859	0.00018391	0.0457653	-0.0163993	0.857071	0.999987	0.957616
cg00212114	-0.148486	3.84e-05	0.0162556	0.00965923	0.859571	0.999987	0.959215
cg01476710	-0.218517	0.00014845	0.039778	-0.015115	0.859483	0.999987	0.959215
cg14167103	-0.52969	0.00016563	0.0426635	-0.0299945	0.85907	0.999987	0.959215
cg04286193	-0.343446	8.19e-06	0.00560618	0.0219996	0.860349	0.999987	0.959635
cg08742246	-0.257986	1.13e-05	0.00706614	-0.0167904	0.860608	0.999987	0.959635
cg16026212	0.401765	6.43e-11	1.04e-06	-0.0182475	0.860769	0.999987	0.959635
cg01035931	-0.222305	0.00018618	0.0460769	0.0140538	0.862021	0.999987	0.959712
cg05208582	-0.367081	0.00018214	0.0455187	-0.0280881	0.862207	0.999987	0.959712
cg06757038	-0.210349	8.08e-05	0.026548	0.0145046	0.862122	0.999987	0.959712
cg13432913	-0.304686	1.25e-05	0.00753518	0.0186092	0.862117	0.999987	0.959712
cg21385052	-0.0827293	0.00021126	0.0497347	-0.0060061	0.861708	0.999987	0.959712
cg01153902	-0.271939	1.65e-05	0.00902487	0.0150296	0.864053	0.999987	0.959844
cg01847389	-0.297866	1.55e-05	0.00867139	0.0201699	0.864046	0.999987	0.959844
cg02100313	-0.279036	7.87e-07	0.00113008	0.0150726	0.864863	0.999987	0.959844
cg03404272	-0.31144	5.4e-06	0.00419865	-0.0210302	0.864908	0.999987	0.959844
cg07940373	0.249656	4.37e-05	0.0178057	-0.0143915	0.863405	0.999987	0.959844
cg09450200	-0.217014	0.00012526	0.0357593	-0.0175399	0.864161	0.999987	0.959844
cg16840192	0.317277	7.05e-06	0.0050129	-0.0209417	0.862607	0.999987	0.959844
cg18210274	0.268389	0.00015399	0.0407294	0.0198182	0.864543	0.999987	0.959844
cg20298262	0.219533	0.00013581	0.0376059	-0.0158973	0.865065	0.999987	0.959844
cg26296574	-0.421988	1.65e-08	7.5e-05	-0.0245725	0.863805	0.999987	0.959844
cg14466075	-0.116487	9.7e-06	0.0063366	0.00300003	0.866799	0.999987	0.961464
cg07285490	0.259915	9.27e-05	0.028988	0.0177601	0.867699	0.999987	0.962157
cg00074782	0.216787	1.22e-05	0.00744	-0.0100684	0.871179	0.999987	0.962969
cg02192204	-0.316814	1.74e-05	0.00937342	0.0228714	0.870428	0.999987	0.962969
cg07648428	0.343336	7.26e-05	0.0247948	0.0243921	0.869887	0.999987	0.962969
cg13466284	-0.264578	0.00011623	0.0338648	-0.0199038	0.87098	0.999987	0.962969
cg14049391	0.230123	6.65e-05	0.0234208	0.0160713	0.869479	0.999987	0.962969
cg17428065	0.277354	3.73e-06	0.00328381	0.00921955	0.869839	0.999987	0.962969
cg17843212	-0.19796	0.00019968	0.0480139	0.0169893	0.870668	0.999987	0.962969
cg20097558	-0.226169	9.18e-05	0.0287841	0.015913	0.869845	0.999987	0.962969
cg22825609	0.0751611	0.00015824	0.0414516	-0.0041674	0.870202	0.999987	0.962969
cg23763788	0.382118	0.00014918	0.0399134	0.0250229	0.869384	0.999987	0.962969
cg18823827	-0.223269	1.25e-05	0.00752103	-0.0137486	0.871851	0.999987	0.963145
cg21873016	0.355587	5.53e-05	0.0207483	0.0241005	0.871888	0.999987	0.963145
cg22331032	-0.271373	8.35e-05	0.0271377	0.0179963	0.872519	0.999987	0.963302
cg26379012	-0.302737	1.18e-07	0.00032042	-0.0162287	0.87258	0.999987	0.963302
cg05057351	-0.618918	5.44e-06	0.00421239	0.0314567	0.873418	0.999987	0.96362
cg11964461	-0.215382	7.95e-05	0.0262606	-0.0132068	0.873353	0.999987	0.96362
cg01693239	-0.304085	5.19e-07	0.00085068	0.0162462	0.8745	0.999987	0.964228
cg02725123	0.471055	1.68e-08	7.6e-05	0.0211385	0.87562	0.999987	0.964228
cg11163887	-0.328812	8.91e-06	0.00597465	-0.0190836	0.875745	0.999987	0.964228
cg15896939	-0.266279	1.74e-05	0.00936968	0.0167921	0.875896	0.999987	0.964228
cg23687021	-0.249295	2.14e-05	0.0107292	-0.0143613	0.875075	0.999987	0.964228
cg26054828	-0.260057	5.81e-05	0.0214473	-0.0146514	0.875046	0.999987	0.964228
cg27478313	0.19647	1.75e-05	0.00937654	0.0142008	0.875098	0.999987	0.964228
cg06204030	-0.196933	0.0001642	0.0424966	0.0188418	0.876706	0.999987	0.964817
cg02476190	-0.391925	2.26e-06	0.00234623	0.0164064	0.878197	0.999987	0.965147
cg03544502	-0.0514784	5.58e-05	0.0208984	-0.0035671	0.877622	0.999987	0.965147
cg04057288	-0.29939	3.22e-05	0.0143279	-0.0179826	0.878383	0.999987	0.965147
cg08145036	0.313662	5.45e-05	0.0205111	0.0208384	0.87833	0.999987	0.965147
cg14686235	-0.362231	7.5e-09	4.19e-05	0.0147359	0.878105	0.999987	0.965147
cg21686213	-0.325528	0.00010127	0.0307263	0.0187997	0.879144	0.999987	0.965222
cg22538044	0.288834	0.00012453	0.0355883	-0.0177857	0.879278	0.999987	0.965222
cg24352149	0.16078	0.00020791	0.0492774	0.00969521	0.878928	0.999987	0.965222
cg07204724	-0.229259	9.85e-05	0.0301918	-0.0162541	0.879902	0.999987	0.965303
cg17688845	-0.328358	1.5e-07	0.00038069	0.0160512	0.879637	0.999987	0.965303
cg00170401	-0.372255	0.00020835	0.0493457	-0.0210953	0.880488	0.999987	0.965342
cg11784002	0.271521	1.3e-05	0.00771248	0.0170954	0.880321	0.999987	0.965342
cg18162350	-0.242077	6.61e-07	0.00100326	0.011743	0.880914	0.999987	0.965506
cg11974535	-0.257316	1.08e-05	0.00683542	0.0163596	0.881581	0.999987	0.965935
cg09945123	-0.26701	1.14e-05	0.00710825	0.0142289	0.881928	0.999987	0.966013
cg04783977	-0.343863	4.32e-08	0.0001534	-0.0144705	0.882355	0.999987	0.966179
cg02261780	-0.17942	0.00011607	0.0338414	-0.0139604	0.883931	0.999987	0.967374
cg16932065	-0.206128	3.47e-06	0.00313825	0.00987579	0.883999	0.999987	0.967374
cg02202985	-0.0260205	7.07e-05	0.0243656	-0.0014423	0.884978	0.999987	0.967549
cg05001777	-0.239363	0.00021226	0.0498131	0.0147373	0.88515	0.999987	0.967549
cg07491975	-0.333907	1.99e-06	0.00214355	-0.016761	0.885263	0.999987	0.967549
cg08080122	0.387788	7.03e-05	0.0242915	-0.0260576	0.884993	0.999987	0.967549
cg03154226	0.445436	4.31e-05	0.0176372	-0.0238519	0.88613	0.999987	0.968194
cg14299931	0.209949	0.00013854	0.0381178	0.0142587	0.886834	0.999987	0.968662
cg19529621	-0.289552	3.33e-05	0.0146949	0.0155605	0.888115	0.999987	0.969155
cg26109596	-0.255199	3.54e-05	0.0152738	-0.013021	0.887864	0.999987	0.969155
cg26853487	-0.460951	2.18e-09	1.63e-05	0.0183693	0.887713	0.999987	0.969155
cg00688979	-0.340741	4.21e-07	0.00073484	-0.0153186	0.889149	0.999987	0.969391
cg01971137	-0.160815	7.24e-05	0.0247528	0.00991222	0.891099	0.999987	0.969391
cg02900599	-0.237592	0.00012345	0.035384	0.0102884	0.89031	0.999987	0.969391
cg03223356	-0.236657	4.59e-05	0.0183128	0.0138896	0.890899	0.999987	0.969391
cg07412883	-0.223047	7.47e-05	0.0252568	0.0131177	0.889772	0.999987	0.969391
cg13744221	0.22708	4.95e-05	0.0192053	-0.0140017	0.88938	0.999987	0.969391
cg14257191	-0.210829	0.00014854	0.0397892	0.0116616	0.889489	0.999987	0.969391
cg25810857	-0.267838	7.93e-06	0.00545944	0.0130937	0.889808	0.999987	0.969391
cg26788659	0.219574	9.29e-05	0.0290452	0.00991224	0.890032	0.999987	0.969391
cg27598340	-0.220968	2.24e-05	0.0110583	-0.0124099	0.891045	0.999987	0.969391
cg15641446	-0.094675	0.00010853	0.0323291	0.00469017	0.892639	0.999987	0.9707
cg16945152	-0.241955	5.16e-05	0.0197402	0.0126172	0.892995	0.999987	0.9707
cg26753302	-0.338885	1.67e-05	0.00911574	-0.0174959	0.893133	0.999987	0.9707
cg01700280	0.341147	8.39e-05	0.0272143	0.0187286	0.894353	0.999987	0.97166
cg14724304	-0.253166	4.09e-05	0.0169375	-0.0120429	0.894848	0.999987	0.97166
cg26166817	-0.211812	3.27e-07	0.00062249	-0.0093564	0.894717	0.999987	0.97166
cg25993152	0.763492	8.07e-07	0.00115574	0.0232622	0.895612	0.999987	0.972188
cg05471096	-0.241141	0.00014728	0.0396175	-0.01206	0.897094	0.999987	0.972238
cg07923390	-0.225847	0.00015024	0.0400353	0.0108601	0.897878	0.999987	0.972238
cg12640435	-1	8.14e-13	3.03e-08	0.029673	0.896426	0.999987	0.972238
cg17930873	-0.299389	8.4e-05	0.0272143	0.0158517	0.897842	0.999987	0.972238
cg21081919	0.364925	7.43e-05	0.0251574	-0.015689	0.897063	0.999987	0.972238
cg21614638	-0.698354	4.3e-10	5.06e-06	-0.0163329	0.897389	0.999987	0.972238
cg23901896	0.191574	3.67e-05	0.0156726	0.00812304	0.897403	0.999987	0.972238
cg27616541	-0.186175	5.39e-05	0.0203533	0.0114279	0.897364	0.999987	0.972238
cg03351119	0.508906	0.00020935	0.0494545	-0.022292	0.898388	0.999987	0.972283
cg08584136	-0.343104	0.00015907	0.0415718	0.0165415	0.898937	0.999987	0.972283
cg12176787	-0.278036	2.14e-07	0.00047201	-0.0119385	0.899225	0.999987	0.972283
cg15491567	0.263306	0.00016939	0.0433898	-0.015341	0.899135	0.999987	0.972283
cg26910108	-0.260558	4.67e-05	0.0184978	-0.013749	0.899306	0.999987	0.972283
cg09813248	-0.258988	2.77e-05	0.01291	0.0141757	0.899609	0.999987	0.97231
cg02633609	-0.282951	6.06e-05	0.0220011	-0.0122496	0.89994	0.999987	0.972368
cg12416856	-0.366783	5.73e-07	0.00092351	0.0132334	0.901149	0.999987	0.973074
cg19419519	-0.319393	2.06e-07	0.00046384	0.0128583	0.90113	0.999987	0.973074
cg20449949	0.268794	5.75e-05	0.0213206	-0.0124825	0.902079	0.999987	0.973778
cg00422114	0.472871	0.00011932	0.0344961	-0.0194955	0.914743	0.999987	0.974286
cg00913495	-0.240822	0.0001506	0.0401166	-0.0117452	0.908588	0.999987	0.974286
cg01914144	-0.411141	1.44e-06	0.00171932	0.0131683	0.909403	0.999987	0.974286
cg02047051	0.267381	8.58e-05	0.0275788	-0.0125553	0.915977	0.999987	0.974286
cg02165227	-0.281118	2.36e-05	0.0115102	-0.0093372	0.926749	0.999987	0.974286
cg02253040	-0.343225	8.26e-07	0.00117177	0.0123347	0.919524	0.999987	0.974286
cg02568619	-0.258462	5.4e-06	0.00419865	0.0104009	0.910193	0.999987	0.974286
cg02660847	-0.26652	2.14e-05	0.0107289	0.00877251	0.923093	0.999987	0.974286
cg02838542	0.304376	3.45e-05	0.0150463	-0.0107637	0.931524	0.999987	0.974286
cg02888886	-0.404263	2.88e-12	8.43e-08	-0.0110599	0.912564	0.999987	0.974286
cg03850491	0.249684	1.24e-07	0.00033105	0.00413551	0.913418	0.999987	0.974286
cg04011338	0.32351	4.93e-05	0.0191522	-0.0113365	0.931555	0.999987	0.974286
cg04180922	-0.242492	1.42e-05	0.00821149	0.0111997	0.904507	0.999987	0.974286
cg04279396	-0.341107	1.69e-07	0.00041105	0.0110768	0.921519	0.999987	0.974286
cg04304450	-0.219347	7.21e-05	0.0246817	0.00928807	0.908655	0.999987	0.974286
cg04804874	-0.408342	3.53e-07	0.00065095	0.00983628	0.920752	0.999987	0.974286
cg04945153	-0.241983	0.00018325	0.0456684	0.00818831	0.931305	0.999987	0.974286
cg05005728	0.393523	9.37e-05	0.0292144	-0.0135218	0.92543	0.999987	0.974286
cg05021121	0.318268	7.38e-06	0.00515755	0.0142527	0.923084	0.999987	0.974286
cg05188474	0.373891	9.57e-06	0.00628375	-0.0140007	0.924092	0.999987	0.974286
cg05357777	-0.247425	8.16e-05	0.0267	0.00884494	0.930425	0.999987	0.974286
cg05962265	-0.20704	0.00016195	0.0420868	-0.011396	0.907568	0.999987	0.974286
cg06350432	-0.180177	0.00010305	0.0311313	0.00851236	0.928916	0.999987	0.974286
cg06960356	-0.277603	3.53e-06	0.00316768	0.0118242	0.912089	0.999987	0.974286
cg07135629	-0.169758	2.89e-05	0.013295	-0.0105866	0.902848	0.999987	0.974286
cg08311974	0.257122	0.00017239	0.0438696	0.0103716	0.931078	0.999987	0.974286
cg08875705	0.303754	2.84e-05	0.0131186	0.0125915	0.923808	0.999987	0.974286
cg08930147	-0.214673	0.00010071	0.0306164	0.011018	0.9119	0.999987	0.974286
cg09253024	-0.660354	9.78e-06	0.00637675	0.028452	0.911428	0.999987	0.974286
cg09283583	0.446162	1.15e-05	0.00716842	-0.0137535	0.930956	0.999987	0.974286
cg09530946	-0.321935	3.82e-07	0.00068918	0.00995397	0.926837	0.999987	0.974286
cg09638113	-0.207275	0.00014081	0.0384792	0.0079836	0.920342	0.999987	0.974286
cg09650189	-0.287336	0.00014419	0.0390298	-0.0114809	0.921984	0.999987	0.974286
cg09699925	0.475654	0.00015341	0.0406481	0.0180818	0.915898	0.999987	0.974286
cg09799714	-0.284907	1.98e-05	0.0101499	-0.0126325	0.907552	0.999987	0.974286
cg09837037	-0.235897	2.76e-07	0.00055892	-0.0070057	0.932474	0.999987	0.974286
cg10167562	-0.287665	7.46e-06	0.00520595	0.00818344	0.928971	0.999987	0.974286
cg10276433	0.349936	0.0001874	0.0462413	-0.0199316	0.909442	0.999987	0.974286
cg10283346	-0.298638	9.79e-09	5.05e-05	0.00780516	0.927929	0.999987	0.974286
cg10314133	-0.365638	3.47e-05	0.0151072	0.0115362	0.931486	0.999987	0.974286
cg10591771	0.236559	3.4e-05	0.0149035	0.0105015	0.926864	0.999987	0.974286
cg10671946	-0.241136	0.00015934	0.0416083	-0.0068575	0.932789	0.999987	0.974286
cg10674450	0.199762	0.00013138	0.0367616	-0.0129386	0.920201	0.999987	0.974286
cg10704177	-0.240361	1.4e-05	0.00815228	0.0101533	0.916454	0.999987	0.974286
cg10769057	-0.145303	2.78e-05	0.0129311	-0.0068165	0.914174	0.999987	0.974286
cg11058576	-0.161325	0.00017607	0.0445175	0.00788436	0.912831	0.999987	0.974286
cg11180972	0.229674	0.00015904	0.0415718	-0.0106548	0.924405	0.999987	0.974286
cg12223840	-0.305701	1.81e-05	0.00957301	0.0115626	0.910753	0.999987	0.974286
cg12441601	-0.255774	1.72e-07	0.00041528	-0.0082331	0.90651	0.999987	0.974286
cg12503797	-0.287324	9.02e-05	0.0284479	0.00935248	0.92523	0.999987	0.974286
cg12606455	-0.2754	1.52e-07	0.00038319	0.00695974	0.923501	0.999987	0.974286
cg12833292	0.294677	8.82e-05	0.0280596	0.0131959	0.918839	0.999987	0.974286
cg12979562	-0.246642	1.55e-05	0.00867139	-0.0102957	0.921447	0.999987	0.974286
cg13362837	0.293543	0.00017359	0.0441069	0.00967581	0.924827	0.999987	0.974286
cg13374701	-0.204362	9.23e-06	0.00614942	0.00789258	0.928965	0.999987	0.974286
cg13387406	0.345766	3.24e-08	0.00012261	-0.0096336	0.912048	0.999987	0.974286
cg13632994	-0.370073	6.16e-08	0.00019903	0.0122475	0.913861	0.999987	0.974286
cg14081259	0.310452	5.43e-07	0.0008788	-0.0106417	0.925125	0.999987	0.974286
cg14623380	-0.348001	1.12e-05	0.00703471	-0.0157425	0.911564	0.999987	0.974286
cg14725532	0.18329	0.00014372	0.0389573	0.00694663	0.91783	0.999987	0.974286
cg14979034	-0.384798	8.22e-05	0.0268414	0.0150429	0.908098	0.999987	0.974286
cg15565987	0.363946	1.74e-06	0.00194346	0.0109822	0.933013	0.999987	0.974286
cg15577595	-0.174721	3.47e-05	0.0151206	0.00555403	0.921007	0.999987	0.974286
cg15686419	-0.623111	0.0001103	0.0326588	0.0192272	0.932982	0.999987	0.974286
cg15903685	-0.254964	4.52e-05	0.0181392	0.00850916	0.933135	0.999987	0.974286
cg17034568	-0.267612	1.62e-07	0.00040333	0.00749085	0.927452	0.999987	0.974286
cg17561720	-0.245861	0.00015972	0.0416403	0.00897971	0.922566	0.999987	0.974286
cg17777603	-0.308497	1.74e-07	0.00041713	0.0102291	0.907643	0.999987	0.974286
cg18131041	0.410544	2.58e-05	0.0122539	0.0157167	0.914263	0.999987	0.974286
cg18244708	-0.272617	5.43e-06	0.00420465	0.00890189	0.930465	0.999987	0.974286
cg18402804	-0.276334	7.03e-06	0.00500786	-0.0113647	0.910777	0.999987	0.974286
cg18715299	0.405187	8.93e-10	8.23e-06	0.0100598	0.916435	0.999987	0.974286
cg18882624	-0.293106	1.85e-05	0.0097193	-0.0119312	0.914063	0.999987	0.974286
cg19698648	-0.269488	7.93e-05	0.0262392	0.00905185	0.933097	0.999987	0.974286
cg19777001	-0.278795	5.53e-08	0.00018305	-0.0081874	0.917038	0.999987	0.974286
cg19941912	-0.349916	2.16e-07	0.00047295	-0.0124672	0.914811	0.999987	0.974286
cg20036996	-0.205733	0.00019115	0.0468129	0.00889272	0.915751	0.999987	0.974286
cg20482832	-0.335693	6.12e-07	0.00095881	0.00872205	0.928192	0.999987	0.974286
cg20701461	-0.285736	4.74e-05	0.0187078	0.0104331	0.910893	0.999987	0.974286
cg21392435	-0.196615	0.00015118	0.0402384	-0.0113239	0.907366	0.999987	0.974286
cg21453938	-0.384688	1.79e-07	0.00042785	0.0126849	0.90481	0.999987	0.974286
cg21539939	0.255231	1.59e-05	0.00883211	-0.0086531	0.919649	0.999987	0.974286
cg21662081	0.323231	1.22e-05	0.00744	0.0141212	0.913956	0.999987	0.974286
cg21924413	-0.358116	2.64e-06	0.00264197	-0.0126477	0.920914	0.999987	0.974286
cg22070650	-0.149602	0.00013852	0.0381178	0.00684012	0.927634	0.999987	0.974286
cg22633912	0.329769	0.00013935	0.0382372	0.0143211	0.922108	0.999987	0.974286
cg22735889	0.50041	3.23e-05	0.0143652	0.00471671	0.922367	0.999987	0.974286
cg22791905	-0.279764	7.71e-06	0.00534375	0.0121336	0.913813	0.999987	0.974286
cg23098735	0.264326	6.61e-05	0.0233408	0.00856586	0.90857	0.999987	0.974286
cg23373396	-0.367262	2.03e-09	1.55e-05	-0.0109647	0.913527	0.999987	0.974286
cg23401741	0.194532	7.78e-05	0.0259364	-0.0039235	0.93194	0.999987	0.974286
cg23761075	0.262489	0.00013506	0.0374619	0.0103848	0.927871	0.999987	0.974286
cg23878494	0.142737	1.97e-06	0.00213003	-0.0056877	0.904277	0.999987	0.974286
cg23916896	0.510438	9.29e-07	0.00128045	-0.0160015	0.922292	0.999987	0.974286
cg24046159	0.0594814	0.00019924	0.0479597	-0.0024944	0.905523	0.999987	0.974286
cg24053108	-0.277601	0.00015464	0.0408477	-0.0105849	0.92515	0.999987	0.974286
cg24278234	-0.218446	4.1e-05	0.0169512	-0.008075	0.916939	0.999987	0.974286
cg24791846	0.322511	1.27e-06	0.00158648	-0.0118602	0.904193	0.999987	0.974286
cg25274975	-0.499605	6.13e-05	0.0221326	0.0230422	0.913721	0.999987	0.974286
cg25542494	0.198515	3.05e-05	0.0138059	-0.0061309	0.922536	0.999987	0.974286
cg26253639	0.442381	1.18e-16	1.94e-11	-0.0066285	0.922826	0.999987	0.974286
cg26459626	-0.291208	6.59e-06	0.00479162	-0.010361	0.93098	0.999987	0.974286
cg26605817	-0.277944	7.91e-05	0.0261881	0.0131336	0.908433	0.999987	0.974286
cg26650651	0.260869	5.33e-05	0.0202243	0.00846566	0.930211	0.999987	0.974286
cg26947983	0.227831	9.46e-05	0.0294161	-0.009881	0.932165	0.999987	0.974286
cg27025258	-0.236061	0.00019171	0.0468806	0.0118241	0.903379	0.999987	0.974286
cg27213238	0.443737	1.61e-05	0.0089146	-0.0164929	0.921807	0.999987	0.974286
cg27222368	0.291079	8.31e-05	0.0270398	-0.0107034	0.928493	0.999987	0.974286
cg27334056	0.441928	2.11e-08	9.04e-05	0.0148309	0.913241	0.999987	0.974286
cg27598684	-0.300086	7.02e-05	0.0242792	0.00783594	0.93293	0.999987	0.974286
cg07317567	-0.142972	0.00011254	0.0330852	-0.0058355	0.933918	0.999987	0.974813
cg21445096	-0.333336	2.88e-06	0.00281518	-0.0097372	0.934215	0.999987	0.974833
cg01287833	-0.210993	1.18e-06	0.00151622	-0.006829	0.934695	0.999987	0.974961
cg17682675	0.290895	1.02e-05	0.00657871	-0.0096583	0.934894	0.999987	0.974961
cg10900049	-0.276065	2.75e-07	0.00055892	-0.0085055	0.935486	0.999987	0.975288
cg10572689	-0.216354	0.00013871	0.0381396	-0.0073269	0.936218	0.999987	0.975614
cg23515828	0.454883	0.00014772	0.0396938	0.0176186	0.936355	0.999987	0.975614
cg08924619	-0.228164	4.18e-07	0.00073256	-0.0064348	0.937338	0.999987	0.976057
cg17526770	-0.410201	2.27e-07	0.00048929	-0.0104586	0.937229	0.999987	0.976057
cg05428698	0.373136	1.11e-06	0.00145522	0.00668584	0.939863	0.999987	0.976119
cg08838308	-0.317768	1.49e-08	7.09e-05	0.00784104	0.939143	0.999987	0.976119
cg14267222	-0.233419	0.00012762	0.0361074	0.00698547	0.939904	0.999987	0.976119
cg16249827	-0.35724	1.08e-07	0.00030214	0.00654893	0.938094	0.999987	0.976119
cg17456644	-0.270696	3.42e-06	0.00311439	0.0077016	0.938875	0.999987	0.976119
cg19708418	0.357648	1.37e-05	0.00801883	-0.0096865	0.939281	0.999987	0.976119
cg22183373	-0.365002	7.83e-05	0.0260629	-0.0084847	0.939857	0.999987	0.976119
cg23752642	-0.30327	3.11e-06	0.00295877	0.00789798	0.938035	0.999987	0.976119
cg26876101	-0.198318	0.00020287	0.0484723	-0.0065657	0.9398	0.999987	0.976119
cg14865309	0.157845	7.84e-05	0.0260894	-0.0042484	0.940446	0.999987	0.976392
cg17875401	-0.293639	1.52e-05	0.00857291	-0.0085702	0.940976	0.999987	0.976652
cg01125152	-0.572103	4.48e-07	0.00076824	-0.0102249	0.942272	0.999987	0.977567
cg13530254	0.231432	7.52e-05	0.0253456	0.00560393	0.942415	0.999987	0.977567
cg01100318	-0.11789	2.2e-05	0.0109028	0.00283198	0.945895	0.999987	0.978519
cg01824466	0.463931	1.55e-06	0.00180848	-0.0108166	0.945829	0.999987	0.978519
cg03252427	-0.294051	2.3e-05	0.011237	-0.0074806	0.945501	0.999987	0.978519
cg05140881	-0.484835	6.41e-07	0.00098039	-0.011749	0.94559	0.999987	0.978519
cg06280948	-0.332202	1.43e-07	0.00036821	-0.0073109	0.945986	0.999987	0.978519
cg09659208	-0.172638	0.00020675	0.0491092	0.00433237	0.945985	0.999987	0.978519
cg11455423	-0.214819	4.44e-05	0.0179508	0.00588239	0.944694	0.999987	0.978519
cg12188178	-0.31347	9.9e-07	0.00133693	0.00675899	0.945898	0.999987	0.978519
cg15198247	-0.247454	7.11e-06	0.00503846	-0.0067297	0.944827	0.999987	0.978519
cg25984601	-0.355433	0.00012976	0.036515	0.00896858	0.946126	0.999987	0.978519
cg04819977	-0.218387	7.32e-05	0.0249332	0.00652497	0.946884	0.999987	0.978726
cg21857123	-0.30255	2.44e-05	0.0117887	0.00621097	0.9467	0.999987	0.978726
cg06909646	-0.313804	5.32e-07	0.00086691	0.00647454	0.94809	0.999987	0.979683
cg19554037	-0.230803	5.17e-07	0.00085053	0.0057237	0.948575	0.999987	0.979896
cg17005319	-0.309605	9.12e-05	0.0286748	0.00767496	0.949772	0.999987	0.980843
cg09217922	-0.484474	3.87e-10	4.74e-06	-0.0080947	0.95033	0.999987	0.98113
cg13323074	-0.30607	0.00010407	0.0312902	-0.0067833	0.951229	0.999987	0.981544
cg27083891	-0.311139	8.36e-08	0.0002511	0.00584459	0.951291	0.999987	0.981544
cg05338949	-0.233511	2.06e-05	0.0104677	0.00506819	0.951977	0.999987	0.981674
cg25559625	-0.0549369	8.14e-05	0.0266926	0.00152363	0.951974	0.999987	0.981674
cg05510104	-0.289641	0.00013001	0.0365351	-0.0073977	0.952752	0.999987	0.981895
cg18456481	-0.217786	6.34e-05	0.0226475	0.00469736	0.952505	0.999987	0.981895
cg22708087	-0.180441	0.00016348	0.0423781	-0.005348	0.953125	0.999987	0.981991
cg17432515	-0.333091	0.0001833	0.0456684	-0.0074373	0.953514	0.999987	0.982103
cg20451986	-0.237582	7.5e-06	0.00521958	0.00440749	0.955178	0.999987	0.983528
cg10837685	0.219802	8.94e-05	0.0283255	0.00304064	0.957979	0.999987	0.986122
cg16336446	0.13503	0.00014811	0.0397306	0.00091536	0.959122	0.999987	0.986719
cg20203818	-0.208396	8.95e-05	0.0283255	-0.0045619	0.959054	0.999987	0.986719
cg26689085	-0.367623	4.51e-08	0.00015596	-0.0048814	0.959635	0.999987	0.986956
cg00074313	0.325177	7.16e-06	0.00504661	-0.0045415	0.961695	0.999987	0.988571
cg10867701	-0.286084	0.00010919	0.0324218	-0.0045563	0.961769	0.999987	0.988571
cg25719378	-0.262516	1.45e-09	1.26e-05	-0.0039185	0.962299	0.999987	0.988825
cg05199282	-0.259715	0.00020993	0.0495345	-0.0045192	0.962644	0.999987	0.98889
cg00706924	-0.157587	9.81e-05	0.030149	0.0029218	0.969448	0.999987	0.990032
cg00836482	0.307845	1.46e-05	0.00834362	-0.0047368	0.971991	0.999987	0.990032
cg01814935	-0.304019	5.9e-06	0.00445921	-0.0031861	0.973748	0.999987	0.990032
cg01970941	-0.249136	1.18e-05	0.00729165	0.00313502	0.972584	0.999987	0.990032
cg03220896	-0.345151	4.95e-07	0.00082935	-0.0040336	0.971754	0.999987	0.990032
cg03613410	-0.308554	1e-05	0.00647304	0.00395469	0.97273	0.999987	0.990032
cg05264342	-0.161489	0.00021245	0.0498286	-0.0022921	0.973394	0.999987	0.990032
cg06300886	-0.455491	2.66e-08	0.00010625	0.00476258	0.969092	0.999987	0.990032
cg06315799	0.31218	1.88e-06	0.00207001	0.00328487	0.970248	0.999987	0.990032
cg06507186	-0.277018	4.41e-06	0.00366943	0.00369792	0.971006	0.999987	0.990032
cg06680762	0.101562	4.24e-05	0.0174288	-0.0011981	0.971684	0.999987	0.990032
cg07417222	-0.243877	1.95e-05	0.0100709	0.0040992	0.965011	0.999987	0.990032
cg07880753	-0.195989	0.00011125	0.0328093	0.0031309	0.97094	0.999987	0.990032
cg09041111	0.352591	5.14e-05	0.0196443	0.00550824	0.970151	0.999987	0.990032
cg10132917	-0.265744	0.00019386	0.0472199	-0.0047061	0.969384	0.999987	0.990032
cg10911997	-0.314532	1e-07	0.00028837	-0.0038741	0.967876	0.999987	0.990032
cg13270078	0.305898	0.00012822	0.0362135	0.00514276	0.971102	0.999987	0.990032
cg16495532	0.428365	0.00017144	0.043695	0.00880389	0.965587	0.999987	0.990032
cg18072071	-0.479697	1.14e-09	1.01e-05	-0.0052291	0.967374	0.999987	0.990032
cg18097014	-0.429601	4.84e-06	0.00392179	-0.0060567	0.97168	0.999987	0.990032
cg18383585	-0.268908	3e-05	0.0136695	-0.0039551	0.972209	0.999987	0.990032
cg18420087	-0.318579	1.34e-05	0.00788902	0.00407606	0.97184	0.999987	0.990032
cg18495710	-0.31192	6.27e-07	0.0009718	0.00375171	0.97307	0.999987	0.990032
cg19016967	0.270397	1.47e-07	0.00037605	0.00307253	0.966102	0.999987	0.990032
cg20074593	-0.254796	0.00018224	0.0455273	0.00386324	0.973927	0.999987	0.990032
cg22048405	-0.322255	1.17e-05	0.00723329	-0.0048553	0.967441	0.999987	0.990032
cg22222858	-0.407601	5.74e-05	0.0213084	0.00640158	0.965533	0.999987	0.990032
cg22681352	-0.444716	1.68e-07	0.00041105	-0.0042471	0.967277	0.999987	0.990032
cg22913259	-0.28153	1.02e-06	0.0013664	0.00361146	0.97139	0.999987	0.990032
cg23413051	-0.329838	7.78e-06	0.00537537	-0.0046614	0.967732	0.999987	0.990032
cg23992672	-0.28634	1.6e-06	0.00184025	-0.0034189	0.973806	0.999987	0.990032
cg26103904	-0.311749	5.17e-06	0.0040928	0.00358466	0.973765	0.999987	0.990032
cg26441910	-0.24115	2.53e-06	0.00255453	-0.0032876	0.972675	0.999987	0.990032
cg26493188	-0.230594	0.00010184	0.0308554	0.00365692	0.970678	0.999987	0.990032
cg26937277	-0.373811	1.61e-06	0.00184989	-0.005019	0.968049	0.999987	0.990032
cg27512077	0.355722	7.97e-05	0.0262786	-0.0060874	0.964299	0.999987	0.990032
cg07884764	-0.539326	2.17e-07	0.00047438	-0.004715	0.975225	0.999987	0.990178
cg08210297	-0.290291	2.89e-05	0.0132956	0.00381567	0.974916	0.999987	0.990178
cg08495126	-0.382787	8.1e-08	0.00024518	0.00389529	0.97485	0.999987	0.990178
cg09109179	-0.209901	0.00013361	0.037159	-0.0026706	0.975766	0.999987	0.990178
cg09150130	-0.244121	7.2e-05	0.0246549	0.00312679	0.974999	0.999987	0.990178
cg26804971	0.370139	5.86e-11	1e-06	-0.0025446	0.975759	0.999987	0.990178
cg01331461	-0.247494	3.22e-05	0.0143239	-0.0027649	0.977659	0.999987	0.991812
cg11841704	-0.364757	4.18e-06	0.00354575	0.00345063	0.978437	0.999987	0.992314
cg17483414	0.329387	0.00019508	0.047353	0.00376942	0.981213	0.999987	0.994841
cg13731108	0.202255	1.42e-05	0.00821951	0.00134044	0.981682	0.999987	0.995029
cg01590823	0.292105	1.95e-09	1.52e-05	-0.0016598	0.982648	0.999987	0.995071
cg01963573	-0.364188	1.38e-05	0.00808099	0.00246631	0.982481	0.999987	0.995071
cg07292807	-0.344165	2.83e-05	0.0130939	-0.0024461	0.982304	0.999987	0.995071
cg12757578	-0.234019	0.00020115	0.0482409	0.00216731	0.98286	0.999987	0.995071
cg00758195	-0.261079	3.01e-06	0.00290101	0.00192969	0.983448	0.999987	0.995091
cg24820270	-0.337205	3.14e-07	0.00060674	0.00209031	0.98344	0.999987	0.995091
cg11543977	-0.419893	3.89e-09	2.51e-05	-0.0022734	0.9848	0.999987	0.995597
cg23206888	-0.282252	2.08e-05	0.0105313	-0.0021545	0.984781	0.999987	0.995597
cg24648986	0.251577	8.63e-05	0.0276704	-0.0021233	0.984595	0.999987	0.995597
cg10999347	0.196914	9.51e-05	0.0295201	0.00139458	0.985395	0.999987	0.995912
cg02242794	0.380398	6.16e-06	0.00458627	-0.0026721	0.985733	0.999987	0.995949
cg19340099	-0.333865	2.47e-05	0.0119041	0.00202825	0.986081	0.999987	0.995949
cg19664945	-0.348984	0.00020694	0.0491392	-0.0025136	0.986853	0.999987	0.995949
cg22468235	0.324588	7.72e-05	0.0258255	0.00168798	0.986421	0.999987	0.995949
cg25225756	-0.29213	5.97e-05	0.0218091	-0.0019528	0.98679	0.999987	0.995949
cg00093956	0.235203	0.00018565	0.0460248	0.00140994	0.989847	0.999987	0.998121
cg05695106	-0.490248	6.65e-08	0.00021234	-0.0018852	0.990312	0.999987	0.998121
cg05847233	0.428552	5.4e-11	9.64e-07	-0.0013794	0.990381	0.999987	0.998121
cg07539108	0.105003	4.01e-05	0.0167384	-0.000592	0.99043	0.999987	0.998121
cg09168797	-0.281052	0.00013902	0.0381992	0.00137982	0.989852	0.999987	0.998121
cg00263902	-0.274528	2.45e-05	0.0118071	0.00100042	0.991886	0.999987	0.998658
cg01552731	-0.412711	6.83e-06	0.00489639	0.00123777	0.993797	0.999987	0.998658
cg01825295	-0.202552	4.09e-05	0.0169375	-0.0005401	0.993777	0.999987	0.998658
cg05139500	-0.266989	0.00011081	0.0327759	-0.0010032	0.993213	0.999987	0.998658
cg05793195	-0.237738	8.58e-05	0.0275707	-0.0005927	0.994953	0.999987	0.998658
cg07374224	-0.239083	8.95e-05	0.0283255	-0.0006952	0.994447	0.999987	0.998658
cg13236904	-0.332934	7.22e-07	0.00106559	0.00092863	0.993459	0.999987	0.998658
cg15639776	-0.276394	1.22e-05	0.00744	0.00096638	0.99353	0.999987	0.998658
cg16746021	-0.312799	1.68e-05	0.00915475	0.00101885	0.993335	0.999987	0.998658
cg18195228	-0.305049	1.26e-05	0.0075736	0.00103849	0.992882	0.999987	0.998658
cg19192146	0.346962	2.17e-12	6.85e-08	-0.0006016	0.994387	0.999987	0.998658
cg20408118	-0.27419	6.11e-07	0.00095881	0.00059702	0.994838	0.999987	0.998658
cg22514963	-0.18928	3.24e-05	0.0143912	0.00056158	0.991298	0.999987	0.998658
cg24758286	0.37274	3.39e-06	0.00309903	0.00077505	0.994651	0.999987	0.998658
cg02383650	-0.326711	1.37e-06	0.00166383	-0.0003548	0.997453	0.999987	0.999224
cg09915232	-0.2559	5.31e-06	0.00415927	-0.000281	0.997635	0.999987	0.999224
cg15727188	-0.477204	1.1e-06	0.0014473	-0.0004801	0.997424	0.999987	0.999224
cg20007410	-0.326678	2.39e-06	0.00244847	0.00031626	0.997799	0.999987	0.999224
cg21175873	-0.269468	4.25e-06	0.00356624	-0.0003213	0.997566	0.999987	0.999224
cg21491405	0.276108	1.51e-05	0.00853397	-0.0002759	0.996708	0.999987	0.999224
cg22596683	-0.210944	0.00019043	0.0467075	-0.0002292	0.997721	0.999987	0.999224
cg27606189	0.428048	1.51e-06	0.00177739	0.0008364	0.995954	0.999987	0.999224
cg05565809	-0.253586	5.91e-05	0.0216593	6.73e-05	0.999439	0.999987	0.999609
cg08968302	0.306053	0.00013703	0.037829	-0.000135	0.999104	0.999987	0.999609
cg09873284	-0.278798	2.37e-05	0.0115273	-9.98e-05	0.999248	0.999987	0.999609
cg11132443	-0.391902	9.78e-05	0.0301036	-4.04e-05	0.999609	0.999996	0.999609
cg18890892	-0.126465	6.71e-05	0.0235448	-9.75e-05	0.998554	0.999987	0.999609

### Sheet: C. IC from Figure 1B
Supplementary Table 4C. Epidish results of 2279 CpG sites from immune cells associated with UC at diangosis compared with UC at disease course
Immune cells signatures from 1B, UC at diagnosis			Immune cell signatures from 1B, UC at disease course			Adjusted fp_value for 2279 CpG sites
TargetID	B_beta	p_value	B_fdr	F_beta	fp_value	F_fdr	padj_new
cg22292299	-0.159189	3.75161e-05	0.0230489	0.251816	1.76913e-08	0.00380715	4.03185e-05
cg08491711	-0.190817	5.00222e-07	0.00133207	0.256496	6.29603e-08	0.00424501	6.26394e-05
cg25271915	-0.269327	8.90011e-08	0.000386364	0.293015	8.24564e-08	0.00424501	6.26394e-05
cg09242530	-0.244146	2.83748e-06	0.00450433	0.288833	1.72492e-07	0.00535463	7.82718e-05
cg13429555	-0.170186	3.00107e-07	0.000891828	0.200336	2.40414e-07	0.00579956	7.82718e-05
cg24296129	-0.108636	0.000103854	0.0423487	0.149375	1.54401e-07	0.0052766	7.82718e-05
cg27436324	-0.172621	1.12535e-05	0.0108517	0.260614	2.10369e-07	0.00535463	7.82718e-05
cg23730277	-0.236689	1.60752e-05	0.0135645	0.32862	3.38059e-07	0.00623082	8.3698e-05
cg27157038	-0.0907017	0.000101249	0.0417095	0.127832	3.67258e-07	0.00627544	8.3698e-05
cg27184438	-0.124307	1.27366e-05	0.0117009	0.161675	3.19973e-07	0.00623082	8.3698e-05
cg09242027	-0.155419	5.55581e-05	0.0290799	0.231393	4.74242e-07	0.00720313	9.82544e-05
cg04989124	-0.200791	0.000118163	0.0455773	0.305704	7.47991e-07	0.00889124	0.000142056
cg23724678	-0.312315	4.10844e-05	0.0242949	0.417046	9.21008e-07	0.00972476	0.00016146
cg01255527	-0.22916	1.49492e-05	0.0129611	0.286587	1.17709e-06	0.0105077	0.000191613
cg24648986	-0.184891	0.000102098	0.0419426	0.280733	1.39509e-06	0.0111244	0.000211961
cg14668581	-0.157607	2.00258e-05	0.0155099	0.215304	1.60663e-06	0.0119222	0.000228844
cg13872829	-0.0722299	2.30794e-05	0.0169316	0.0859211	2.04133e-06	0.0130803	0.000273658
cg15819435	-0.264493	3.37126e-05	0.0216021	0.31235	2.74193e-06	0.0157384	0.000347159
cg12730832	-0.209702	5.52813e-05	0.0290091	0.256255	3.11723e-06	0.0169319	0.000373903
cg16654610	-0.312217	1.69437e-05	0.0140659	0.369119	3.51607e-06	0.0176091	0.000400656
cg21946473	-0.0989409	4.91615e-05	0.0268466	0.116805	6.91105e-06	0.0229489	0.000750014
cg02566312	-0.283169	8.82499e-05	0.0383988	0.355441	8.97838e-06	0.0265848	0.000930078
cg24615666	-0.213124	6.15318e-05	0.0305678	0.25926	9.46904e-06	0.0271793	0.000938258
cg00414565	-0.210762	0.000110065	0.0436529	0.260848	1.21521e-05	0.0295329	0.00102573
cg05080444	-0.226128	3.22313e-05	0.0210142	0.317158	1.12155e-05	0.0287536	0.00102573
cg09794722	-0.192455	4.45436e-05	0.0255261	0.254485	1.19701e-05	0.0293068	0.00102573
cg25661677	-0.238614	1.02459e-05	0.0103045	0.266042	1.1853e-05	0.0291944	0.00102573
cg11187856	-0.22062	5.68219e-05	0.0293481	0.280887	2.64765e-05	0.0405878	0.002155
cg01868869	-0.225779	7.94483e-05	0.0358826	0.307997	2.77753e-05	0.0415049	0.00218275
cg05013438	-0.128491	9.4838e-05	0.0400553	0.162012	3.30954e-05	0.0456358	0.00243305
cg10196258	-0.248839	3.95205e-06	0.00553147	0.251089	3.29786e-05	0.0456358	0.00243305
cg22324087	-0.190095	2.31472e-05	0.016951	0.206261	3.73655e-05	0.0482286	0.00258049
cg25748057	-0.177548	1.08328e-05	0.0106534	0.161364	3.65208e-05	0.0476975	0.00258049
cg13522588	-0.244993	3.45837e-06	0.00511085	0.272594	4.35457e-05	0.0514555	0.00291884
cg07337602	-0.230364	4.40956e-06	0.00597045	0.235002	5.2175e-05	0.0563016	0.00339734
cg03140289	-0.190372	1.3931e-07	0.000528984	0.189004	5.79384e-05	0.0591654	0.00366782
cg18061573	-0.20869	1.2069e-06	0.0024563	0.190427	6.85439e-05	0.063985	0.00422193
cg06653444	-0.260838	1.4778e-06	0.00282535	0.212084	7.14531e-05	0.0649725	0.00428531
cg03516256	-0.227017	1.44942e-05	0.0127554	0.257719	8.79949e-05	0.0716971	0.00503039
cg08414051	-0.116756	4.32537e-05	0.0250893	0.131189	9.00766e-05	0.0724043	0.00503039
cg15104291	-0.25357	1.20381e-06	0.0024563	0.227037	9.04984e-05	0.0724408	0.00503039
cg10700560	-0.345139	1.33339e-05	0.0120843	0.265792	0.000113706	0.0804339	0.00614035
cg14433374	-0.257116	6.22729e-05	0.0308428	0.24842	0.000115856	0.0815655	0.00614035
cg10249988	-0.192525	0.000102062	0.0419426	0.245014	0.000119513	0.083141	0.00619021
cg09277116	-0.190961	6.12967e-05	0.0304882	0.216354	0.00013936	0.0900432	0.00705783
cg07232049	-0.348503	1.71891e-06	0.00318967	0.326316	0.000159842	0.0959745	0.00791914
cg04496578	-0.353277	5.05234e-07	0.00134106	0.305481	0.000168028	0.0970527	0.0081316
cg08850729	-0.213568	6.57715e-07	0.00163967	0.170367	0.000171267	0.0976895	0.0081316
cg22629417	-0.214047	8.89045e-05	0.0385813	0.215801	0.00018348	0.100273	0.00853368
cg06826305	-0.101275	0.000121124	0.0463795	0.115325	0.000203459	0.106223	0.00927368
cg02630207	-0.266303	0.000130342	0.0481362	0.270117	0.000264252	0.121286	0.0118085
cg11870455	-0.233373	8.59801e-05	0.0378073	0.276336	0.000285786	0.126802	0.0125251
cg11417123	-0.199729	3.22255e-05	0.0210142	0.234574	0.000304131	0.129987	0.0130776
cg10117156	-0.220151	5.16171e-05	0.0276886	0.242174	0.000326842	0.135554	0.0133561
cg20437942	-0.140179	0.000134839	0.0491057	0.150603	0.000328187	0.135605	0.0133561
cg22442897	-0.266863	0.00010794	0.0432283	0.280957	0.000316909	0.132615	0.0133561
cg07301376	-0.253889	4.3415e-05	0.0251119	0.26009	0.000344358	0.138729	0.0135315
cg18455083	-0.39485	0.000110429	0.043755	0.377872	0.000344374	0.138729	0.0135315
cg02462562	-0.285385	1.75185e-05	0.0143082	0.256044	0.000382774	0.146499	0.0143827
cg04324167	-0.279961	1.6354e-06	0.00304849	0.237604	0.000395463	0.148379	0.0143827
cg06605647	0.27898	8.60146e-05	0.0378073	-0.232656	0.000374696	0.144817	0.0143827
cg18666944	-0.261576	1.09286e-05	0.0107091	0.192227	0.000387457	0.147408	0.0143827
cg24618238	-0.188726	8.9083e-05	0.0385975	0.183551	0.000397591	0.148836	0.0143827
cg13671536	-0.152282	7.02062e-06	0.00804225	0.134303	0.000410234	0.151593	0.0146082
cg14774371	-0.292889	1.56648e-05	0.0133418	0.216866	0.000509832	0.169022	0.0176047
cg23811811	-0.380657	2.7732e-06	0.00444346	0.294833	0.00050384	0.16844	0.0176047
cg17642041	0.194173	3.09802e-05	0.0204752	0.16268	0.000541531	0.174043	0.0184201
cg05966255	-0.258037	2.37361e-05	0.0171043	0.218121	0.000630615	0.186029	0.0205679
cg14389122	-0.206257	8.84005e-05	0.0384236	0.218482	0.00062677	0.185719	0.0205679
cg23600759	-0.184881	0.000125317	0.047192	0.179584	0.000631747	0.186029	0.0205679
cg05327476	-0.26054	1.04752e-05	0.0104394	0.18701	0.000655079	0.189056	0.0210271
cg11505805	-0.277204	4.69464e-05	0.0263012	0.240887	0.000684241	0.193006	0.0216581
cg16622602	0.237522	2.23846e-05	0.0166605	-0.22911	0.00070695	0.196155	0.0220704
cg18754842	-0.183405	1.75353e-05	0.0143082	0.169396	0.000717239	0.196889	0.022089
cg22438006	-0.296509	2.31781e-05	0.0169585	0.239016	0.000752329	0.202445	0.0228608
cg09027795	-0.291739	6.45149e-08	0.000311262	0.205213	0.000878767	0.21733	0.0263515
cg06818746	-0.0834191	4.03496e-05	0.0239641	0.0799546	0.000924414	0.222109	0.0268167
cg14674722	-0.238182	6.98989e-05	0.033235	0.230037	0.000929582	0.222674	0.0268167
cg22278467	-0.16428	6.17838e-05	0.0306376	0.141064	0.000916592	0.221514	0.0268167
cg08901339	-0.177891	0.000124252	0.0469417	0.182511	0.00094252	0.224071	0.02685
cg10690481	-0.198048	5.86856e-05	0.0297333	0.196978	0.000986002	0.22963	0.0274036
cg22930934	-0.361844	2.10267e-05	0.0160129	0.262529	0.000977331	0.228523	0.0274036
cg06619566	-0.180844	9.99006e-05	0.0413577	0.197572	0.00100499	0.231801	0.0275949
cg04232098	-0.301521	3.86593e-05	0.0234527	0.291447	0.00117858	0.24992	0.0319761
cg25504824	-0.144871	6.62094e-05	0.0320151	0.131338	0.0012263	0.255288	0.0328794
cg24202390	-0.274597	0.000128855	0.0478651	0.292134	0.00128508	0.260141	0.0340546
cg25561579	-0.211299	1.19174e-05	0.0112035	0.178476	0.0013333	0.263868	0.0349264
cg20693659	-0.227566	3.50415e-05	0.0221401	0.183488	0.00134969	0.265136	0.0349539
cg13114315	0.18993	0.000108066	0.0432574	-0.183948	0.00150426	0.279407	0.0385193
cg25917003	-0.178936	2.4461e-05	0.0174036	0.146692	0.00156894	0.284748	0.039729
cg26264767	-0.3567	4.62775e-06	0.0061567	0.279065	0.00164543	0.290231	0.0412081
cg04353007	-0.220518	0.000127793	0.0476431	0.203977	0.00173402	0.299038	0.0429546
cg12047260	-0.381126	1.34418e-06	0.00263752	0.24857	0.0018058	0.303505	0.0442519
cg03445896	-0.426837	8.3357e-06	0.00898406	0.319951	0.00185044	0.30661	0.0448633
cg12084897	-0.211019	7.84824e-05	0.0356032	0.19274	0.00192915	0.313631	0.0462792
cg17695856	0.219502	0.000105364	0.0426113	-0.229305	0.00204271	0.321083	0.048493
cg25554716	-0.174072	6.55486e-05	0.0317932	0.128373	0.0023031	0.338089	0.0541109
cg09287328	-0.231143	9.00007e-05	0.0388515	0.191081	0.00234679	0.340798	0.0545748
cg14400946	-0.195624	9.34051e-05	0.0396943	0.165115	0.0025378	0.354054	0.0584207
cg02068351	-0.239042	5.29466e-06	0.00672746	0.171295	0.00284833	0.372576	0.0636406
cg16931707	-0.211386	7.27426e-05	0.0341319	0.173937	0.00281299	0.369978	0.0636406
cg20676559	0.247635	0.000104277	0.0423988	0.24899	0.00284297	0.37237	0.0636406
cg25314733	-0.144502	0.000127878	0.0476529	0.124527	0.00321544	0.392393	0.0711454
ch.15.1166704F	0.0128427	6.39192e-05	0.0314709	-0.0100201	0.00333134	0.398183	0.0730012
cg01358067	-0.160161	2.71079e-05	0.0186838	0.115065	0.00342088	0.402242	0.073549
cg05507566	-0.23654	3.52508e-06	0.00512244	0.15561	0.00341255	0.401974	0.073549
cg04947949	-0.296116	3.80981e-06	0.00535982	0.194248	0.00363248	0.413508	0.0769179
cg23403750	-0.224844	1.13066e-06	0.00235369	0.150986	0.00367883	0.415384	0.0769179
cg24812271	0.304014	0.00010544	0.0426113	-0.27824	0.00365539	0.414272	0.0769179
cg08101286	-0.161342	2.09739e-06	0.00368165	0.106791	0.00411992	0.436805	0.0853572
cg04411390	-0.225609	3.38229e-05	0.0216424	0.172565	0.00416759	0.438847	0.0855669
cg16797081	-0.276076	9.44798e-05	0.0399723	-0.200394	0.00425581	0.442706	0.0865982
cg00168514	0.0263378	1.73337e-05	0.0142598	-0.0174037	0.00441362	0.448354	0.0890144
cg01674530	-0.318634	1.57349e-07	0.000576107	0.183566	0.00468677	0.459167	0.0936943
cg25723285	-0.182378	3.73549e-05	0.0229955	0.122202	0.00473382	0.460683	0.0938119
cg05891562	-0.416052	6.48438e-05	0.0316385	0.283198	0.00507708	0.475254	0.0997472
cg19301784	-0.099967	4.37697e-05	0.0252329	0.08053	0.00535413	0.484276	0.104291
cg20708990	-0.245077	0.000122331	0.0465589	0.220826	0.005871	0.50275	0.11339
cg08512353	0.189888	7.44729e-05	0.0345624	-0.157185	0.00639603	0.52035	0.122492
cg23837520	0.177025	8.96475e-05	0.0387602	0.135628	0.00665468	0.528911	0.126384
cg10426370	-0.262215	9.33665e-05	0.0396943	0.19779	0.00682317	0.535022	0.127802
cg13211916	-0.282326	5.70006e-05	0.0294034	0.226468	0.00684151	0.535557	0.127802
cg25304129	-0.291689	2.29226e-05	0.0168918	-0.188667	0.00713837	0.544433	0.132263
cg02021817	0.0415741	9.32995e-05	0.0396943	-0.0315578	0.00730098	0.549035	0.134185
cg23902361	0.175631	0.000130347	0.0481362	-0.128782	0.0081139	0.572272	0.147933
cg11546529	-0.273585	1.3201e-05	0.0120304	0.168298	0.00820402	0.574833	0.148389
cg20816917	-0.154168	9.96305e-05	0.0413577	-0.122321	0.00827314	0.576969	0.148461
cg06997537	0.223208	1.02519e-05	0.0103045	0.1597	0.00839518	0.580395	0.149474
cg09753321	0.217287	0.000136649	0.0494432	0.184716	0.00869689	0.587379	0.153645
cg04440811	-0.265466	1.03038e-05	0.0103062	0.167723	0.00906043	0.596559	0.158836
cg03720138	-0.201011	0.000123654	0.0468137	0.162877	0.00991357	0.614775	0.172466
cg04300396	-0.183555	8.04323e-05	0.0360778	0.12418	0.0106697	0.630384	0.184213
cg22647996	0.0648886	9.84283e-07	0.00209688	0.0446559	0.0109833	0.636563	0.188202
cg01513605	-0.229987	8.73904e-05	0.0382277	0.173344	0.0114264	0.645827	0.192894
cg16728210	-0.22264	2.91808e-05	0.0197109	0.130361	0.0113857	0.644997	0.192894
cg03922168	-0.0734676	0.000108189	0.0432694	0.0508785	0.0126956	0.67087	0.211553
cg08279231	0.207041	4.76094e-05	0.0265097	-0.150117	0.0128101	0.672691	0.211553
cg11035483	0.165118	0.000115003	0.044832	0.139883	0.0127808	0.672069	0.211553
cg09768455	-0.154352	0.000114461	0.0447472	0.0969276	0.0129589	0.675767	0.212471
cg23169154	-0.245912	2.14014e-06	0.00373172	0.120574	0.0133272	0.683112	0.216948
cg18066211	-0.242365	1.38363e-05	0.0123352	0.139423	0.0136691	0.688399	0.220935
cg07137382	-0.328677	6.75577e-05	0.0325163	0.205679	0.0138203	0.69046	0.221806
cg00622618	-0.227178	7.98968e-07	0.00182537	0.114291	0.0140953	0.695482	0.222387
cg01210432	0.187542	8.23675e-05	0.0366958	0.145064	0.0141381	0.696222	0.222387
cg19200515	-0.103721	4.24807e-07	0.00116141	0.0458635	0.0141492	0.696292	0.222387
cg07524057	-0.138107	0.000116228	0.0451971	0.107571	0.0144882	0.702392	0.226154
cg03353742	-0.275037	1.01055e-05	0.0101949	0.20784	0.014761	0.707144	0.226485
cg06097048	-0.224757	2.62168e-06	0.00427993	-0.137198	0.0149069	0.709315	0.226485
cg14802587	0.248196	0.000122298	0.0465589	0.193524	0.0146104	0.704606	0.226485
cg18135436	0.0875734	2.02113e-07	0.000682188	0.0185884	0.0148639	0.708727	0.226485
cg18715410	0.0793634	0.000137925	0.049711	-0.0559442	0.0152115	0.714584	0.229583
cg09021390	-0.275255	3.63427e-06	0.00520208	0.144535	0.0157857	0.722622	0.236682
cg26977388	-0.322261	1.03837e-05	0.0103734	0.203274	0.0165301	0.734904	0.246223
cg06548815	-0.303168	1.83837e-08	0.000122587	0.132015	0.0169761	0.739368	0.251119
cg22972641	0.133521	3.56441e-07	0.0010151	-0.0861222	0.0170792	0.740955	0.251119
cg08107327	-0.216719	4.45182e-05	0.0255261	0.140367	0.0173495	0.74436	0.253459
cg02009895	-0.119782	2.34735e-07	0.000752061	-0.0398124	0.0193837	0.770194	0.281372
cg14686533	-0.0499468	0.000126231	0.0473997	0.0397325	0.0196511	0.772988	0.283448
cg22918147	-0.27257	6.15686e-05	0.0305678	-0.176322	0.0198668	0.776163	0.284108
cg25578304	0.171809	4.48767e-05	0.0255867	0.104202	0.0199462	0.777219	0.284108
cg08237950	0.145787	2.02284e-05	0.0156078	-0.0619476	0.0207926	0.787164	0.294325
cg19832869	-0.204056	3.65873e-05	0.0227062	0.110392	0.0209928	0.789096	0.295324
cg12083852	0.202369	2.52748e-06	0.00418791	0.0929851	0.0212603	0.791893	0.29544
cg23347462	0.13607	3.73731e-05	0.0229955	-0.0464525	0.0211438	0.790605	0.29544
cg18477517	-0.248666	2.15219e-05	0.0161946	0.139608	0.0218006	0.798741	0.301113
cg06552940	0.260526	3.66494e-06	0.00522773	-0.131692	0.022058	0.79985	0.302833
cg00692974	0.157698	0.000105867	0.0426688	-0.0283181	0.0225494	0.805067	0.307725
cg16299440	0.40613	4.98737e-06	0.00647246	-0.298147	0.0230383	0.810285	0.312526
cg14777783	0.198138	8.86177e-06	0.00928268	0.061711	0.0239443	0.819516	0.322893
cg16078332	0.195022	4.42897e-05	0.0254562	-0.0875356	0.0242715	0.822327	0.325381
cg09068407	0.28525	0.000103966	0.0423487	0.204124	0.0244462	0.823331	0.325807
cg02919104	-0.235804	4.50901e-05	0.0256303	0.142963	0.0255894	0.834387	0.331353
cg06073150	0.0610452	4.38793e-05	0.0252557	-0.0419897	0.025314	0.831842	0.331353
cg10727316	0.295324	3.18569e-05	0.0208285	-0.200439	0.0254732	0.833153	0.331353
cg13160120	0.106031	1.15268e-05	0.0109883	-0.0461497	0.025175	0.830248	0.331353
cg17538881	-0.214216	2.32395e-05	0.0169731	0.112418	0.0251722	0.830248	0.331353
cg19626947	-0.16616	5.16966e-05	0.0277131	0.0920974	0.0259112	0.83684	0.333625
cg22860657	-0.164617	5.97281e-05	0.0300912	0.109485	0.0260585	0.838013	0.333636
cg02858177	-0.174661	9.44977e-05	0.0399723	0.121001	0.0265984	0.841721	0.338646
cg26717860	0.135109	1.74186e-05	0.0142896	0.0798389	0.0269227	0.844722	0.340872
cg24486040	0.12654	1.56447e-06	0.00296342	0.0498015	0.0272334	0.846992	0.3429
cg13015157	-0.243972	9.9002e-06	0.010062	0.151538	0.0279551	0.853581	0.347435
cg14815565	-0.182166	0.000112693	0.0442673	0.111841	0.0282033	0.85579	0.347435
cg23535449	0.148117	0.00011758	0.0455112	0.0863992	0.0281403	0.855776	0.347435
cg24799921	-0.100094	3.80545e-08	0.00020808	0.0277045	0.028152	0.85579	0.347435
cg10228825	-0.190165	2.08713e-05	0.0159129	0.114934	0.0285902	0.858669	0.350307
cg20706070	0.233848	0.00011773	0.0455319	-0.162522	0.0288466	0.860261	0.351558
cg04716996	-0.279805	2.52228e-05	0.0177728	0.163652	0.0294215	0.864733	0.356657
cg17173896	-0.187625	9.60601e-06	0.00983805	-0.117593	0.0297378	0.867482	0.358584
cg00102327	-0.338454	1.09139e-05	0.0107075	0.175555	0.0315883	0.880849	0.378893
cg01125287	-0.293106	7.68076e-05	0.0351015	0.19673	0.0320985	0.883938	0.381002
cg15026474	0.116605	3.0707e-07	0.000906062	-0.0545231	0.0320663	0.883737	0.381002
cg15630755	-0.349606	7.1555e-07	0.00171605	0.145909	0.0325226	0.886825	0.384036
cg27133583	0.146899	5.30315e-06	0.00672746	0.0523244	0.0334179	0.892501	0.392574
cg17516247	0.238506	6.57849e-05	0.0318701	-0.131662	0.0339454	0.895895	0.396726
cg15934839	0.181376	8.80755e-05	0.0383463	-0.106105	0.0347019	0.899952	0.403498
cg22312862	0.12379	8.42768e-07	0.00189899	0.0340999	0.0352375	0.90317	0.407302
cg25751788	0.329856	8.94493e-06	0.00933621	-0.146177	0.0353865	0.904306	0.407302
cg05389652	-0.251363	6.73617e-06	0.00786837	0.127654	0.0358524	0.906691	0.410591
cg03543401	-0.230453	1.99076e-05	0.0154539	0.138075	0.0361357	0.907868	0.411767
cg16893964	-0.239574	3.18684e-05	0.0208285	0.12964	0.0368652	0.911394	0.417989
cg10876973	0.152296	7.55012e-05	0.0347662	0.0659094	0.0373036	0.914256	0.420866
cg24420086	-0.28462	3.08143e-05	0.020382	0.157929	0.0375062	0.914754	0.421067
cg24973755	0.245939	7.94761e-07	0.00182537	-0.0946313	0.0392017	0.923745	0.437944
cg00668358	-0.26691	3.7228e-05	0.0229785	0.128013	0.040228	0.92927	0.445047
cg22021597	0.15304	0.000123522	0.0468108	0.0896497	0.0400837	0.928814	0.445047
cg05401069	0.114542	9.36004e-05	0.0397156	-0.0705797	0.0411121	0.933627	0.452631
cg07972046	-0.124366	4.55894e-06	0.00611981	0.0704413	0.0426725	0.939418	0.467551
cg07484496	0.0998927	4.10694e-05	0.0242949	0.0423008	0.0443063	0.946175	0.48313
cg20393839	0.205491	1.84088e-05	0.0147593	-0.100064	0.044774	0.947795	0.485905
cg07620571	0.0892666	3.12839e-05	0.0206426	-0.0452994	0.0467129	0.956218	0.504544
cg10992736	-0.300207	2.25018e-05	0.0166605	0.141049	0.0475786	0.959543	0.510259
cg13794089	0.0603872	6.63866e-05	0.0320292	0.0262861	0.0476899	0.960144	0.510259
cg00483239	-0.243304	5.63212e-05	0.0292183	0.125351	0.0480465	0.960649	0.511446
cg09778927	0.180132	0.000130455	0.0481362	-0.0903878	0.048474	0.961684	0.511446
cg19214097	0.075504	7.7422e-06	0.00856087	0.0301368	0.0484113	0.961422	0.511446
cg25444236	0.0735027	1.58793e-06	0.0029973	-0.0322817	0.0492404	0.964799	0.517137
cg11911874	-0.0785803	5.5207e-05	0.0290072	0.0500814	0.05008	0.967995	0.523543
cg01232748	0.22192	9.14138e-05	0.0391493	-0.121882	0.0503866	0.969317	0.524342
cg00253313	0.059905	2.68456e-05	0.0185497	0.0278964	0.0514278	0.97257	0.532745
cg25507584	0.17727	5.75625e-06	0.00705714	0.0838613	0.0523022	0.975751	0.539352
cg08361698	0.208605	2.51931e-06	0.00418283	0.111978	0.0532923	0.979559	0.547086
cg00488846	0.133445	1.54782e-05	0.0132655	0.0291152	0.0543156	0.982682	0.55351
cg15444149	0.141252	6.89978e-05	0.0329211	-0.07964	0.0544038	0.983118	0.55351
cg02455836	0.120768	0.000105464	0.0426113	0.0243272	0.0554891	0.985834	0.561271
cg11069855	0.253356	7.06757e-05	0.0334686	-0.141127	0.0557199	0.986471	0.561271
cg26919551	0.208545	1.06666e-05	0.0105363	0.0984444	0.0559054	0.986901	0.561271
cg11106946	-0.279431	5.74585e-05	0.0294912	0.136474	0.0567725	0.988648	0.567476
cg00360175	0.250105	1.38192e-06	0.00269225	-0.0937111	0.0571694	0.989481	0.568948
cg25826721	-0.149834	2.48172e-08	0.000149668	0.0595314	0.0595469	0.995904	0.590032
cg18834082	0.0980835	6.36632e-05	0.0313798	-0.0323058	0.0608382	0.999554	0.600217
cg06901200	-0.247821	3.53959e-06	0.00512244	0.112578	0.0613368	0.999995	0.602528
cg13870451	0.237214	8.07316e-05	0.0361833	0.119799	0.0616637	0.999995	0.603139
cg04412156	-0.205302	9.99412e-05	0.0413577	0.107889	0.0631477	0.999995	0.612398
cg06441265	-0.151098	2.29428e-05	0.0168918	0.0798931	0.0630278	0.999995	0.612398
cg19429827	0.167722	1.75069e-06	0.00322674	0.0561138	0.0643631	0.999995	0.619338
cg19960138	0.189343	9.6165e-05	0.0404508	0.100881	0.0646786	0.999995	0.619338
cg21653105	0.161204	7.34645e-05	0.0342893	-0.0944474	0.0644286	0.999995	0.619338
cg16675583	-0.195968	0.000103845	0.0423487	0.0818533	0.0652435	0.999995	0.622134
cg00452755	-0.139913	3.57471e-05	0.0223471	0.0692509	0.0667437	0.999995	0.631157
cg04674291	-0.375879	5.53247e-05	0.0290133	0.194975	0.0666035	0.999995	0.631157
cg00604994	0.224249	7.70547e-08	0.00035307	0.0688096	0.067123	0.999995	0.632121
cg24973733	-0.204212	1.27444e-05	0.0117009	0.0886698	0.068217	0.999995	0.63978
cg20807852	-0.101819	0.000131422	0.0483804	0.0579027	0.0691362	0.999995	0.645744
cg02487088	0.264503	9.23759e-05	0.0393927	-0.0892586	0.0702591	0.999995	0.649913
cg14149701	0.184867	0.000107662	0.0431378	0.0931189	0.0704381	0.999995	0.649913
cg16062565	0.198883	2.38075e-05	0.0171137	0.0819798	0.0701326	0.999995	0.649913
cg04604835	-0.265687	3.36778e-07	0.000976051	0.10278	0.0730613	0.999995	0.650739
cg05365964	0.0989221	1.22679e-06	0.00248446	0.0507674	0.0729688	0.999995	0.650739
cg07139162	-0.213898	0.000100501	0.0415057	0.107836	0.0742397	0.999995	0.650739
cg09395239	0.120225	6.89704e-06	0.00796619	0.0479141	0.0729607	0.999995	0.650739
cg11218883	-0.226097	4.60021e-05	0.0259312	0.0927398	0.072385	0.999995	0.650739
cg11731606	0.235286	9.98288e-05	0.0413577	-0.114303	0.0729044	0.999995	0.650739
cg12535934	0.119409	5.82373e-05	0.0297333	0.0502698	0.0738577	0.999995	0.650739
cg14049094	-0.245336	5.01919e-05	0.0271577	0.117681	0.074205	0.999995	0.650739
cg14647498	0.169815	1.60583e-06	0.00300705	0.0610072	0.0725094	0.999995	0.650739
cg20395615	-0.129301	0.000130271	0.0481362	0.0627052	0.0741393	0.999995	0.650739
cg22936208	-0.244904	1.77005e-05	0.0143879	0.113817	0.0731193	0.999995	0.650739
cg24889371	0.242705	1.12197e-09	1.64327e-05	0.0420662	0.0739125	0.999995	0.650739
cg25353721	0.200631	2.53342e-06	0.0041893	-0.0650195	0.0727265	0.999995	0.650739
cg17366325	0.00610385	9.6247e-05	0.0404508	-0.00302044	0.0745355	0.999995	0.650829
cg06007850	-0.282271	9.82094e-06	0.00999507	0.121726	0.0752533	0.999995	0.652903
cg20502977	-0.23381	3.96754e-05	0.0236857	-0.108324	0.075346	0.999995	0.652903
cg05988358	0.171477	0.000127286	0.0475838	0.0927548	0.0759431	0.999995	0.655584
cg09038962	0.187469	1.23456e-06	0.00249403	0.0949561	0.0780998	0.999995	0.669291
cg16379826	0.144834	5.74467e-05	0.0294912	0.0590021	0.0786171	0.999995	0.669291
cg17311132	0.289052	0.00012209	0.0465489	0.143738	0.0787056	0.999995	0.669291
cg19110943	0.184395	8.68834e-05	0.0380871	0.0964905	0.0786135	0.999995	0.669291
cg08611689	0.216711	2.39035e-05	0.0171378	-0.12713	0.0794705	0.999995	0.673284
cg09624918	-0.363064	1.02823e-07	0.000430277	-0.163332	0.0798383	0.999995	0.673859
cg14403400	-0.331073	1.21997e-06	0.00247675	0.148177	0.0802295	0.999995	0.673859
cg26461267	-0.21633	7.5522e-06	0.00841609	0.0724991	0.0804254	0.999995	0.673859
cg03747102	-0.313431	2.84811e-05	0.0194343	0.118975	0.0818973	0.999995	0.676437
cg11259746	0.288449	1.58744e-07	0.000576107	-0.0928495	0.0816901	0.999995	0.676437
cg11442606	0.236467	0.000137771	0.049711	0.123125	0.0819204	0.999995	0.676437
cg22387323	-0.263497	1.8428e-05	0.0147603	-0.118369	0.0816126	0.999995	0.676437
cg03443331	0.180577	5.68217e-05	0.0293481	-0.0852173	0.0826632	0.999995	0.680106
cg12362118	-0.274505	0.000106769	0.042927	0.120049	0.0836715	0.999995	0.682015
cg17490196	-0.185775	0.000102631	0.0420676	0.0942211	0.0838495	0.999995	0.682015
cg22645539	-0.187017	5.88221e-05	0.0297627	0.0937631	0.0840923	0.999995	0.682015
cg26928531	0.259732	6.67273e-05	0.0321747	0.106424	0.0840667	0.999995	0.682015
cg12552626	0.153879	5.48648e-06	0.00683884	-0.0753416	0.084489	0.999995	0.682803
cg23562973	0.0959531	6.03488e-05	0.0302183	-0.0444527	0.0852023	0.999995	0.686134
cg03641640	0.134287	2.69173e-06	0.00435601	0.0626545	0.0857441	0.999995	0.687546
cg20911897	-0.249653	4.6277e-05	0.0259795	-0.118318	0.0859809	0.999995	0.687546
cg12939058	0.188609	2.04869e-06	0.00363963	-0.104671	0.0865891	0.999995	0.689988
cg12004593	0.139625	1.46281e-06	0.00281639	0.0302077	0.0879608	0.999995	0.698476
cg00714309	-0.249046	1.59642e-06	0.00300313	0.0900605	0.0895193	0.999995	0.705933
cg07142830	-0.228554	0.000132674	0.0486445	0.124986	0.0894436	0.999995	0.705933
cg13938702	0.0477924	7.45194e-06	0.00836117	0.0147322	0.0900939	0.999995	0.708014
cg05953373	0.213912	6.35275e-05	0.0313317	-0.10911	0.0925311	0.999995	0.717273
cg06255037	0.206267	0.000103013	0.0421859	-0.0922889	0.09248	0.999995	0.717273
cg09390381	0.247414	5.39094e-05	0.028453	-0.1224	0.0922113	0.999995	0.717273
cg14436909	0.144486	5.85209e-05	0.0297333	0.0530149	0.0921872	0.999995	0.717273
cg16395700	0.251216	2.08019e-05	0.015886	0.108849	0.0931049	0.999995	0.719275
cg05834055	0.187474	4.41128e-06	0.00597045	-0.0673961	0.093847	0.999995	0.722558
cg14699932	0.0392708	1.71549e-05	0.014148	0.0139997	0.0950696	0.999995	0.724628
cg16940742	-0.284693	1.14633e-05	0.0109764	0.110109	0.094546	0.999995	0.724628
cg21272034	0.258388	5.37253e-05	0.0283741	0.127421	0.0947782	0.999995	0.724628
cg24606239	-0.30572	7.19985e-07	0.00171664	0.131552	0.0960291	0.999995	0.729501
cg08828848	-0.230316	0.000126447	0.0473997	0.114862	0.097612	0.999995	0.739063
cg06937653	0.0912693	2.05458e-06	0.00363963	0.0650609	0.0979751	0.999995	0.739355
cg00332393	-0.223104	3.83491e-05	0.0233508	0.0977716	0.0987946	0.999995	0.739814
cg02059080	0.20006	0.000137779	0.049711	-0.104385	0.0987865	0.999995	0.739814
cg09929786	0.286404	0.000120119	0.0461237	-0.135603	0.0990097	0.999995	0.739814
cg12032497	-0.171504	0.000117136	0.0454464	0.0773688	0.0999721	0.999995	0.744345
cg17852514	-0.332504	6.50394e-06	0.00770234	0.133514	0.100269	0.999995	0.744345
cg02691035	0.203518	1.92315e-05	0.0152107	-0.081095	0.100675	0.999995	0.744928
cg01837846	0.216759	5.47204e-05	0.02877	0.0961421	0.104217	0.999995	0.752405
cg03850878	0.249558	1.38965e-05	0.0123754	0.100495	0.103988	0.999995	0.752405
cg05017003	0.200067	8.18299e-05	0.0365358	0.0983451	0.104047	0.999995	0.752405
cg09299075	-0.226752	1.97706e-07	0.000675652	0.0885902	0.102998	0.999995	0.752405
cg10859505	0.0508571	4.37308e-06	0.00594766	0.01474	0.104987	0.999995	0.752405
cg15063381	0.19402	1.4988e-05	0.0129811	-0.0755809	0.10255	0.999995	0.752405
cg16018154	0.12627	4.79789e-06	0.00626622	-0.0576146	0.102752	0.999995	0.752405
cg20315538	-0.111567	1.36277e-05	0.0122205	0.0438487	0.103978	0.999995	0.752405
cg23697546	-0.187572	2.65016e-07	0.000826478	-0.0568746	0.104856	0.999995	0.752405
cg24843924	0.182343	2.6084e-05	0.0181962	0.0766696	0.104391	0.999995	0.752405
cg03030006	0.178869	9.13677e-05	0.0391493	0.0713709	0.105888	0.999995	0.756488
cg12723888	0.231732	2.63578e-06	0.00428938	-0.0769704	0.106948	0.999995	0.756573
cg14090044	-0.325196	0.000123563	0.0468108	0.129094	0.10756	0.999995	0.756573
cg23437694	0.132762	1.71368e-05	0.014148	-0.0468919	0.107481	0.999995	0.756573
cg23882186	0.14856	7.15832e-08	0.000337425	0.0501384	0.106953	0.999995	0.756573
cg25643644	0.200533	5.66685e-05	0.0293058	-0.0988539	0.106235	0.999995	0.756573
cg01914144	0.28504	6.49816e-06	0.00770234	-0.0942548	0.109148	0.999995	0.764094
cg02295477	-0.319087	1.31383e-06	0.00259037	-0.120745	0.110976	0.999995	0.764094
cg02714710	-0.0591654	2.55631e-07	0.000803319	-0.00800603	0.110839	0.999995	0.764094
cg03239279	0.187005	1.50102e-08	0.000108949	-0.0324959	0.110855	0.999995	0.764094
cg16241832	0.32754	2.11194e-05	0.0160246	-0.147364	0.110964	0.999995	0.764094
cg17769705	0.0181316	4.28147e-05	0.024976	-0.00508914	0.110531	0.999995	0.764094
cg26279580	0.0878995	5.03082e-05	0.0272	0.0375109	0.110827	0.999995	0.764094
cg03574746	0.30046	3.32991e-06	0.00498387	0.132614	0.112665	0.999995	0.764176
cg06501470	0.281431	7.22447e-05	0.0339567	0.103395	0.112506	0.999995	0.764176
cg13827287	0.164307	0.000117989	0.0455773	-0.0702934	0.11216	0.999995	0.764176
cg14279760	-0.331337	7.18633e-05	0.0338386	0.152633	0.111925	0.999995	0.764176
cg14302973	0.315469	3.41049e-07	0.000981492	0.0447126	0.112663	0.999995	0.764176
cg13622775	0.108814	3.50651e-05	0.0221401	0.0327679	0.113717	0.999995	0.769026
cg02390933	0.2561	2.28254e-05	0.0168356	0.0935578	0.116093	0.999995	0.769117
cg02927354	0.0645399	1.35383e-08	0.000102815	0.0130521	0.115316	0.999995	0.769117
cg05942964	-0.130212	5.61435e-05	0.029163	0.0512726	0.11487	0.999995	0.769117
cg11606229	0.181778	0.000105403	0.0426113	-0.0696862	0.115992	0.999995	0.769117
cg12956443	0.0859917	3.88274e-08	0.0002109	0.027258	0.114963	0.999995	0.769117
cg19131078	-0.286936	6.97203e-07	0.00168188	0.0937764	0.115957	0.999995	0.769117
cg26134248	-0.29432	1.81718e-05	0.0146408	0.110377	0.114533	0.999995	0.769117
cg09068975	-0.211497	5.99229e-05	0.0301338	0.0824408	0.11653	0.999995	0.769772
cg10152715	0.164215	9.82991e-05	0.0410092	-0.0754321	0.117064	0.999995	0.771066
cg04426977	0.180661	2.65696e-09	3.30184e-05	0.0426877	0.119293	0.999995	0.771638
cg06194716	0.0614769	6.0896e-06	0.00736672	0.0167943	0.118078	0.999995	0.771638
cg07135629	0.115454	0.000123889	0.0468691	0.0687489	0.118866	0.999995	0.771638
cg10433043	-0.219118	3.90011e-05	0.0235208	-0.0749399	0.11847	0.999995	0.771638
cg10849737	0.191823	9.11189e-06	0.0094721	0.067642	0.11986	0.999995	0.771638
cg11654662	0.150182	1.74793e-10	5.17206e-06	0.0208346	0.119319	0.999995	0.771638
cg21864152	0.289347	0.000112054	0.0440373	-0.136863	0.119664	0.999995	0.771638
cg25103650	-0.16229	9.21881e-06	0.00955902	0.0533864	0.119406	0.999995	0.771638
cg00442066	-0.300658	3.04792e-05	0.0202092	-0.112672	0.120268	0.999995	0.772088
cg03366574	0.157242	7.24077e-06	0.00823692	0.0621879	0.120665	0.999995	0.772458
cg22808478	-0.13193	9.99387e-05	0.0413577	-0.0489819	0.121404	0.999995	0.775011
cg06569266	-0.272441	5.57107e-06	0.00690037	0.0963375	0.122246	0.999995	0.77604
cg22997362	-0.230499	7.37599e-05	0.0343344	0.100779	0.121977	0.999995	0.77604
cg19713567	-0.152261	8.97595e-05	0.0387822	0.0656864	0.123936	0.999995	0.779951
cg20802710	0.222206	2.58183e-06	0.00423588	-0.0779295	0.124231	0.999995	0.779951
cg21578848	-0.388921	8.8346e-06	0.00927792	0.130615	0.123828	0.999995	0.779951
cg21912203	-0.22676	3.81571e-05	0.0232685	-0.0863416	0.123495	0.999995	0.779951
cg01064990	-0.25125	9.96745e-06	0.0101053	0.0980552	0.132371	0.999995	0.789719
cg01191449	0.191343	4.65751e-06	0.00616137	-0.0739401	0.130589	0.999995	0.789719
cg06530356	0.140493	1.11684e-05	0.0108277	0.0647308	0.129394	0.999995	0.789719
cg06619466	0.171616	1.34247e-05	0.0121399	-0.0403986	0.127561	0.999995	0.789719
cg08625239	0.105937	7.80745e-05	0.0354378	-0.0503805	0.126995	0.999995	0.789719
cg08827135	0.264798	8.02856e-05	0.0360778	0.104679	0.130418	0.999995	0.789719
cg11021927	0.0972804	9.81728e-09	8.47584e-05	0.0213094	0.127846	0.999995	0.789719
cg11325777	0.082859	9.11313e-05	0.0391493	0.021963	0.131879	0.999995	0.789719
cg12188054	-0.200951	9.88326e-05	0.0411367	0.0832886	0.129597	0.999995	0.789719
cg12374672	0.248977	6.76231e-05	0.0325163	-0.105216	0.132107	0.999995	0.789719
cg13656404	0.228708	1.70827e-05	0.0141241	0.0853394	0.128125	0.999995	0.789719
cg15679935	-0.195952	0.000109436	0.043533	0.0983437	0.131707	0.999995	0.789719
cg16838795	0.232463	2.30389e-05	0.0169316	-0.0838981	0.130225	0.999995	0.789719
cg22261182	-0.398697	7.83433e-06	0.00863662	0.121401	0.12642	0.999995	0.789719
cg23005227	0.179863	9.03452e-06	0.00941554	-0.0670919	0.129221	0.999995	0.789719
cg23973175	0.0469525	0.000115088	0.0448428	-0.0187463	0.127163	0.999995	0.789719
cg25446191	0.147831	8.94702e-06	0.00933621	-0.0499411	0.128336	0.999995	0.789719
cg25604352	-0.0664248	4.80968e-05	0.0265698	0.0280794	0.130888	0.999995	0.789719
cg27617640	0.304313	0.000138007	0.049711	-0.149257	0.132325	0.999995	0.789719
cg04432972	0.0956326	6.80976e-06	0.0079112	-0.0310835	0.133739	0.999995	0.7958
cg01618938	-0.209999	2.03364e-06	0.00362604	0.0779569	0.134398	0.999995	0.797636
cg01021196	-0.233681	7.41771e-08	0.000343726	0.0607697	0.136141	0.999995	0.804577
cg14287022	0.175958	4.98305e-05	0.0270487	-0.0794262	0.136273	0.999995	0.804577
cg07124322	-0.251329	6.95609e-06	0.00800185	0.0804347	0.137023	0.999995	0.806911
cg14001486	0.193095	1.43988e-05	0.0127124	0.0871063	0.137817	0.999995	0.808688
cg15929451	-0.223594	0.000121593	0.0464723	-0.093286	0.138034	0.999995	0.808688
cg16737426	-0.247323	1.12102e-05	0.0108298	0.096909	0.138757	0.999995	0.810241
cg19763254	0.249893	4.72761e-05	0.0263966	-0.10824	0.13901	0.999995	0.810241
cg05632962	-0.275844	4.75948e-05	0.0265097	-0.103704	0.140326	0.999995	0.813436
cg10087693	0.124474	4.13555e-09	4.46308e-05	-0.0585136	0.140986	0.999995	0.813436
cg13372497	0.107764	3.67253e-05	0.0227225	0.0641639	0.140872	0.999995	0.813436
cg26804971	-0.250354	1.98929e-09	2.54937e-05	0.0626835	0.140646	0.999995	0.813436
cg00036588	0.110518	3.79721e-06	0.00535127	0.038595	0.14176	0.999995	0.813729
cg05280944	-0.240974	4.96783e-05	0.0269839	0.0853747	0.141786	0.999995	0.813729
cg17640201	-0.0677601	8.6901e-07	0.00193158	-0.00777885	0.142108	0.999995	0.813729
cg22897511	-0.168509	6.12333e-05	0.0304882	0.0589148	0.142801	0.999995	0.81565
cg21752167	0.0187305	8.02775e-05	0.0360778	-0.00733667	0.143658	0.999995	0.818492
cg27001899	0.193759	5.57571e-05	0.0290912	0.0699128	0.144134	0.999995	0.819157
cg23590133	0.214195	0.000133032	0.0487102	-0.0906239	0.145735	0.999995	0.826193
cg24163668	0.270128	7.2696e-09	6.62496e-05	0.0597693	0.147113	0.999995	0.831937
cg00849642	-0.141792	3.78121e-05	0.0231163	0.0512755	0.148353	0.999995	0.832075
cg01326482	0.124337	8.32079e-06	0.00897979	-0.0486052	0.148595	0.999995	0.832075
cg04770794	-0.13148	6.81737e-05	0.032623	0.0480187	0.149621	0.999995	0.832075
cg11606826	0.08224	2.35562e-05	0.0170375	-0.02869	0.150423	0.999995	0.832075
cg11634705	0.285888	6.00935e-05	0.0301826	-0.110599	0.149186	0.999995	0.832075
cg13511708	0.0566485	6.9097e-08	0.000328373	-0.0110649	0.15023	0.999995	0.832075
cg15375424	0.256076	0.000100385	0.0414787	0.117388	0.150109	0.999995	0.832075
cg24725384	0.130595	7.87935e-05	0.0356524	-0.053901	0.149184	0.999995	0.832075
cg26001056	-0.369255	1.09653e-08	8.82772e-05	0.0953142	0.150105	0.999995	0.832075
cg00570498	0.173979	9.40359e-05	0.0398591	0.0730562	0.15341	0.999995	0.834416
cg03876500	0.127647	7.37437e-05	0.0343344	-0.0302685	0.151225	0.999995	0.834416
cg06975294	0.100178	0.000118178	0.0455773	0.0496159	0.152931	0.999995	0.834416
cg13375479	0.0912023	9.76508e-05	0.0408218	-0.0397231	0.151833	0.999995	0.834416
cg13408027	0.104869	5.43587e-06	0.00681842	0.0287673	0.152533	0.999995	0.834416
cg17746288	0.251001	3.73082e-06	0.00528495	-0.088914	0.152385	0.999995	0.834416
cg24782497	0.204034	1.15134e-05	0.0109883	-0.0710163	0.15321	0.999995	0.834416
cg04857672	-0.107243	6.39717e-05	0.0314715	0.045435	0.153981	0.999995	0.83553
cg19376851	-0.14263	1.06903e-08	8.76805e-05	0.0231268	0.154531	0.999995	0.836522
cg21022299	-0.158182	5.65183e-05	0.0292835	-0.0686666	0.155549	0.999995	0.840038
cg20254998	-0.212553	0.000119734	0.0460186	0.0831787	0.157598	0.999995	0.849094
cg12804841	0.0983837	4.15401e-07	0.00115104	0.0279169	0.158017	0.999995	0.849344
cg01065078	0.185948	0.00010913	0.0434504	-0.0737438	0.15908	0.999995	0.852817
cg12754495	-0.28243	1.05565e-05	0.010457	0.112646	0.16016	0.999995	0.852817
cg15831212	0.250388	8.18146e-08	0.000370738	-0.0622748	0.159887	0.999995	0.852817
cg17889882	-0.236465	1.44666e-05	0.0127542	-0.100193	0.159704	0.999995	0.852817
cg01645729	0.0207154	5.13379e-05	0.0276292	0.0260023	0.160565	0.999995	0.852981
cg07872280	0.250373	6.9037e-07	0.00167247	0.0794622	0.162287	0.999995	0.855644
cg07894309	-0.204234	8.76551e-05	0.0383026	0.0743406	0.163296	0.999995	0.855644
cg16527877	-0.222475	8.90316e-08	0.000386364	-0.0646495	0.162654	0.999995	0.855644
cg23357544	-0.226432	0.000131973	0.0484186	-0.0843914	0.162708	0.999995	0.855644
cg25180704	0.0878056	4.03835e-06	0.00564261	0.0284178	0.163319	0.999995	0.855644
cg25714800	-0.116286	1.25918e-08	9.83592e-05	0.0269263	0.162195	0.999995	0.855644
cg02274366	-0.323464	1.78409e-06	0.00326628	0.0985048	0.164134	0.999995	0.856989
cg15531800	-0.191579	7.59596e-05	0.0348542	0.0765149	0.164328	0.999995	0.856989
cg14113931	0.2161	3.88626e-05	0.0235207	0.0804173	0.165497	0.999995	0.859149
cg20984949	-0.13346	8.33401e-08	0.000374284	0.0270149	0.165271	0.999995	0.859149
cg00632415	-0.191376	9.01435e-05	0.0388926	-0.0893147	0.167349	0.999995	0.862871
cg03097389	0.14647	1.21077e-05	0.0112977	0.0434515	0.166901	0.999995	0.862871
cg14081461	0.0986328	9.59545e-08	0.000409901	0.0170568	0.167272	0.999995	0.862871
cg18720486	-0.207183	6.50387e-05	0.031677	0.0785243	0.167935	0.999995	0.863934
cg09818656	-0.200963	0.000138629	0.0498913	0.0702256	0.171058	0.999995	0.874082
cg27114898	0.229192	0.00012309	0.046718	0.103013	0.170799	0.999995	0.874082
cg27626480	0.123199	4.45737e-08	0.000238947	0.023162	0.170721	0.999995	0.874082
cg02593440	0.183076	3.18616e-05	0.0208285	0.0811789	0.171583	0.999995	0.874805
cg00372801	0.0860454	7.56908e-05	0.0347792	0.0512542	0.173579	0.999995	0.877134
cg19773170	0.0859417	6.36188e-06	0.00758424	-0.0329247	0.173296	0.999995	0.877134
cg20607689	0.125952	9.4021e-06	0.00970002	0.0756523	0.173278	0.999995	0.877134
cg23521589	0.0292309	4.6028e-05	0.0259312	-0.0103517	0.172999	0.999995	0.877134
cg08554257	-0.151127	2.95087e-05	0.0198384	-0.0560526	0.175356	0.999995	0.878321
cg13785152	0.23486	7.41211e-05	0.034463	-0.0865604	0.175336	0.999995	0.878321
cg18394552	-0.187226	9.9336e-05	0.0413157	0.0716524	0.175167	0.999995	0.878321
cg26565472	0.147664	5.43867e-05	0.0286129	-0.0538304	0.174281	0.999995	0.878321
cg12067547	0.142165	3.84916e-05	0.0233682	0.0550266	0.177363	0.999995	0.884485
cg20505444	-0.261881	6.91261e-07	0.00167247	0.0802809	0.177358	0.999995	0.884485
cg12176595	0.230243	0.000117215	0.0454529	-0.0936538	0.177765	0.999995	0.884557
cg01510718	-0.375722	8.35099e-08	0.000374284	0.0843827	0.184651	0.999995	0.884682
cg01943221	0.157952	1.82176e-05	0.0146633	0.0545519	0.181578	0.999995	0.884682
cg02201981	0.101671	5.42972e-05	0.0285841	-0.0117925	0.18041	0.999995	0.884682
cg02429813	-0.17201	4.23512e-05	0.0248115	0.0581971	0.186037	0.999995	0.884682
cg03069432	0.0441021	3.53538e-05	0.0222308	-0.0139411	0.186331	0.999995	0.884682
cg05723902	0.233435	7.74911e-05	0.0353293	-0.0708478	0.183945	0.999995	0.884682
cg06333834	0.0910262	5.65599e-06	0.00696545	-0.0255058	0.181839	0.999995	0.884682
cg09437286	-0.310104	2.11398e-05	0.0160246	0.122205	0.182295	0.999995	0.884682
cg11217557	-0.274018	1.44692e-06	0.00279787	-0.0665177	0.185826	0.999995	0.884682
cg11434837	0.18919	3.41647e-06	0.00507638	-0.0527552	0.182674	0.999995	0.884682
cg11647481	0.167303	3.39441e-05	0.0216531	0.0550331	0.185066	0.999995	0.884682
cg12553873	0.0724145	8.94428e-05	0.0387005	0.0182479	0.183203	0.999995	0.884682
cg13781700	0.189805	1.65472e-07	0.000591115	-0.0205803	0.180367	0.999995	0.884682
cg15616893	0.0996366	6.82348e-06	0.00791592	0.0357917	0.182425	0.999995	0.884682
cg16852541	0.157654	6.56725e-05	0.0318345	0.045844	0.179642	0.999995	0.884682
cg18580650	0.142432	1.95856e-05	0.0153797	0.0229132	0.185785	0.999995	0.884682
cg19380873	0.173763	2.25539e-07	0.000736992	0.0412963	0.183423	0.999995	0.884682
cg20223214	-0.181641	0.00010553	0.0426167	0.0756615	0.179555	0.999995	0.884682
cg20431273	0.262484	2.48658e-05	0.0175968	0.0949082	0.183591	0.999995	0.884682
cg23125506	-0.136421	8.68294e-05	0.0380871	0.051275	0.186093	0.999995	0.884682
cg23770108	0.233503	1.705e-05	0.0141113	-0.0900947	0.183724	0.999995	0.884682
cg25490404	-0.25001	4.18494e-05	0.0246312	-0.0811637	0.184392	0.999995	0.884682
cg07340499	0.124892	8.51072e-07	0.00190202	0.025159	0.18739	0.999995	0.886021
cg11809915	0.0425981	7.48011e-05	0.0346592	0.00982012	0.187302	0.999995	0.886021
cg12187160	0.193702	1.58966e-06	0.0029973	0.0657437	0.188416	0.999995	0.88719
cg24256026	-0.22233	3.46596e-05	0.0219687	-0.0603283	0.188075	0.999995	0.88719
cg03149360	-0.223343	1.25975e-06	0.00252836	0.0598624	0.189491	0.999995	0.88858
cg17196675	0.189343	6.12438e-05	0.0304882	0.0522356	0.189355	0.999995	0.88858
cg08246859	0.20514	8.79138e-05	0.0383339	-0.0636923	0.19018	0.999995	0.889981
cg11138142	0.203907	2.98275e-05	0.0199863	0.0724745	0.190916	0.999995	0.891595
cg09992300	0.218528	7.88855e-07	0.00182537	-0.067282	0.19292	0.999995	0.893204
cg20791712	0.217038	4.0682e-05	0.0241278	0.0769421	0.192671	0.999995	0.893204
cg21375825	0.174268	1.21026e-12	1.4908e-07	0.0136598	0.192453	0.999995	0.893204
cg22334352	-0.172642	0.000110319	0.0437327	0.0556377	0.192888	0.999995	0.893204
cg26970032	-0.296581	6.60363e-05	0.031973	0.115306	0.193221	0.999995	0.893204
cg05087623	0.276376	7.77696e-05	0.0353973	0.0929413	0.194065	0.999995	0.895204
cg11107783	-0.188518	0.000134776	0.0491057	-0.0669225	0.194642	0.999995	0.895204
cg17204901	0.124321	1.11316e-05	0.0108224	0.0203182	0.194832	0.999995	0.895204
cg01244557	0.160059	5.26832e-05	0.0280586	-0.0531067	0.198639	0.999995	0.896322
cg03664893	0.0957168	2.4013e-05	0.0172011	-0.023097	0.197616	0.999995	0.896322
cg05080203	-0.214214	4.15677e-05	0.02451	-0.0822859	0.196695	0.999995	0.896322
cg08580631	-0.0705008	4.51993e-08	0.000239174	-0.0241335	0.199401	0.999995	0.896322
cg14376618	-0.213181	9.71267e-05	0.0407064	0.0725055	0.199129	0.999995	0.896322
cg15106420	0.0669629	1.45682e-08	0.000106685	0.00880052	0.198767	0.999995	0.896322
cg15499368	-0.128815	4.24982e-05	0.0248358	0.0398111	0.197751	0.999995	0.896322
cg16704586	0.198164	4.57969e-07	0.0012318	-0.0772991	0.195876	0.999995	0.896322
cg17533330	-0.195925	5.57158e-05	0.0290912	-0.0711111	0.197483	0.999995	0.896322
cg23676678	0.0835016	4.86219e-05	0.0266998	-0.0307328	0.196568	0.999995	0.896322
cg27044986	0.154992	2.20849e-07	0.000727516	-0.0108276	0.19843	0.999995	0.896322
cg25254263	-0.26974	3.51279e-06	0.00512244	-0.0813864	0.200801	0.999995	0.900838
cg00006926	0.0972193	1.37532e-06	0.00268577	0.0347961	0.212948	0.999995	0.903649
cg00180963	0.154905	5.81585e-07	0.00150477	-0.0566043	0.214748	0.999995	0.903649
cg00703798	0.0392042	4.48e-05	0.0255867	-0.0131121	0.206755	0.999995	0.903649
cg01144225	0.19823	0.000119789	0.0460186	-0.0750246	0.213591	0.999995	0.903649
cg01966636	0.0809475	4.99338e-10	1.08964e-05	-0.00621641	0.218355	0.999995	0.903649
cg02331724	-0.235373	1.36407e-05	0.0122205	0.0680763	0.220353	0.999995	0.903649
cg02671990	-0.225571	1.74613e-06	0.00322559	0.0623345	0.217922	0.999995	0.903649
cg04462132	0.452942	4.09657e-06	0.00567563	-0.106697	0.21985	0.999995	0.903649
cg04540712	0.227994	3.74725e-06	0.00529907	0.0804063	0.219409	0.999995	0.903649
cg05181290	0.165996	0.000127236	0.0475838	-0.0665759	0.220857	0.999995	0.903649
cg05391255	-0.239021	1.99359e-05	0.0154549	0.0635757	0.202682	0.999995	0.903649
cg05551771	0.373073	4.77312e-06	0.00625378	-0.121892	0.217246	0.999995	0.903649
cg07846737	0.0892034	8.37983e-10	1.5009e-05	0.0111287	0.212879	0.999995	0.903649
cg07870074	0.272263	7.34257e-05	0.0342893	-0.0898011	0.204888	0.999995	0.903649
cg08373003	-0.105139	1.53718e-05	0.0132291	0.0337391	0.211188	0.999995	0.903649
cg08823203	-0.238158	2.65827e-05	0.0184302	0.0698497	0.215356	0.999995	0.903649
cg08953938	-0.197625	4.3768e-05	0.0252329	0.0470223	0.214049	0.999995	0.903649
cg09324735	0.112484	1.51269e-07	0.000563952	-0.0129044	0.214776	0.999995	0.903649
cg10270306	-0.144026	1.35858e-05	0.0122182	0.0470043	0.216892	0.999995	0.903649
cg10904061	0.0970685	9.27565e-05	0.0395005	-0.0332504	0.204262	0.999995	0.903649
cg11152574	-0.176064	1.47465e-05	0.012869	0.0420566	0.217005	0.999995	0.903649
cg11286871	0.320668	3.96788e-05	0.0236857	-0.115371	0.203726	0.999995	0.903649
cg11504445	0.109859	4.73715e-06	0.00623743	0.0124101	0.219103	0.999995	0.903649
cg12034641	0.321841	1.07991e-05	0.0106331	-0.113502	0.220504	0.999995	0.903649
cg13163833	0.272454	9.12855e-05	0.0391493	-0.100877	0.208469	0.999995	0.903649
cg13750061	0.173982	6.53549e-05	0.0317368	-0.0668958	0.220011	0.999995	0.903649
cg13765638	-0.230125	8.81151e-06	0.00927744	0.0646821	0.216779	0.999995	0.903649
cg13982505	0.178813	1.29927e-07	0.000497968	-0.0293936	0.203873	0.999995	0.903649
cg13994897	0.103447	1.33229e-05	0.0120843	0.0101842	0.214311	0.999995	0.903649
cg14253033	0.183363	9.58473e-05	0.0403765	0.0545968	0.205477	0.999995	0.903649
cg14542876	0.0920129	2.4079e-08	0.000146292	0.0217854	0.213054	0.999995	0.903649
cg15011051	0.184848	6.62793e-05	0.0320151	-0.0569652	0.212361	0.999995	0.903649
cg15770225	0.179736	8.26202e-06	0.0089517	-0.0603684	0.211191	0.999995	0.903649
cg16018377	0.23769	0.000116273	0.0451971	0.0927876	0.212883	0.999995	0.903649
cg16042292	0.142041	1.6657e-05	0.01387	-0.0166008	0.203929	0.999995	0.903649
cg16556012	-0.248137	0.000129609	0.0480363	0.0838798	0.216869	0.999995	0.903649
cg18072257	0.0463301	6.10145e-06	0.00737018	-0.0110122	0.214587	0.999995	0.903649
cg18096764	-0.182008	2.17731e-08	0.000138549	-0.0225592	0.20569	0.999995	0.903649
cg18333662	0.00576552	1.52645e-05	0.0131788	-0.0020182	0.213706	0.999995	0.903649
cg19065555	-0.218879	5.7854e-05	0.0296385	0.0743106	0.20491	0.999995	0.903649
cg19470812	-0.255579	1.13846e-08	9.0656e-05	0.0661636	0.214437	0.999995	0.903649
cg19564590	-0.315936	0.000111826	0.0439897	0.101623	0.217489	0.999995	0.903649
cg20340739	-0.106726	1.75497e-09	2.35969e-05	-0.0189795	0.217847	0.999995	0.903649
cg22984894	-0.449871	5.16993e-06	0.00662551	0.0933258	0.208561	0.999995	0.903649
cg23002075	-0.22277	9.71946e-05	0.0407141	-0.0826788	0.215003	0.999995	0.903649
cg23575319	0.250854	7.8655e-05	0.0356224	0.088858	0.204743	0.999995	0.903649
cg24831051	0.115769	0.000121969	0.0465489	-0.0368424	0.21185	0.999995	0.903649
cg26506821	0.100022	8.82478e-06	0.00927792	-0.0316637	0.209079	0.999995	0.903649
cg26724455	0.133421	4.40339e-07	0.00119196	-0.0270225	0.21954	0.999995	0.903649
cg00583068	-0.247653	2.103e-07	0.000701163	0.0653403	0.244719	0.999995	0.904155
cg00705992	-0.279026	3.35407e-05	0.0215594	0.0683063	0.238194	0.999995	0.904155
cg02100373	-0.11787	2.22624e-05	0.0166297	0.0362424	0.227358	0.999995	0.904155
cg02495310	-0.0728888	9.13629e-05	0.0391493	0.0216864	0.231412	0.999995	0.904155
cg03114657	-0.263512	2.71599e-05	0.0187038	0.082077	0.244784	0.999995	0.904155
cg04477431	0.227869	7.10852e-06	0.00812026	0.0651857	0.236241	0.999995	0.904155
cg04514292	0.150487	1.11666e-05	0.0108277	0.0410011	0.233316	0.999995	0.904155
cg05108292	0.147766	3.16484e-05	0.0207496	-0.0380266	0.23819	0.999995	0.904155
cg05239225	-0.398084	1.38124e-08	0.000103934	0.09569	0.230982	0.999995	0.904155
cg05367743	0.173276	0.000117745	0.0455319	0.0662338	0.232593	0.999995	0.904155
cg05517509	0.163121	3.89785e-05	0.0235208	0.062832	0.23428	0.999995	0.904155
cg06058681	-0.160942	6.10024e-05	0.0304812	0.0467171	0.227604	0.999995	0.904155
cg06458238	0.200982	7.68202e-05	0.0351015	0.0616797	0.226724	0.999995	0.904155
cg07628442	0.346629	7.39213e-06	0.0083109	0.115991	0.223366	0.999995	0.904155
cg07827280	-0.0773665	7.33246e-06	0.00828378	-0.0134079	0.239034	0.999995	0.904155
cg07873178	-0.159323	2.02294e-08	0.000130645	-0.00813125	0.24005	0.999995	0.904155
cg07873183	0.194809	0.000111448	0.0439069	0.0675068	0.239264	0.999995	0.904155
cg08049224	0.133978	1.67575e-07	0.000594995	0.0552672	0.230458	0.999995	0.904155
cg08246348	0.155158	4.12969e-09	4.46308e-05	-0.020979	0.239777	0.999995	0.904155
cg08284716	0.0503564	3.91086e-09	4.34858e-05	0.00970036	0.225821	0.999995	0.904155
cg08765264	0.0920193	8.14179e-07	0.00185353	0.0182186	0.221787	0.999995	0.904155
cg08903019	-0.143312	8.11237e-05	0.0362797	0.054568	0.24038	0.999995	0.904155
cg08970648	0.238998	7.26274e-06	0.00825046	-0.070966	0.242025	0.999995	0.904155
cg09021980	0.180444	3.19792e-12	2.38446e-07	0.0342011	0.233084	0.999995	0.904155
cg09177337	0.157302	6.05866e-07	0.00153847	-0.0143151	0.242239	0.999995	0.904155
cg09918077	-0.216148	3.93756e-05	0.0236147	0.0678964	0.229418	0.999995	0.904155
cg10059519	0.187774	1.79692e-07	0.000632147	0.0257113	0.221399	0.999995	0.904155
cg10777887	0.145227	6.8418e-07	0.00167011	-0.034942	0.239306	0.999995	0.904155
cg10836733	0.183314	0.000135603	0.0492562	0.0670237	0.235916	0.999995	0.904155
cg11122453	0.132198	3.58873e-06	0.00515956	0.0288326	0.233324	0.999995	0.904155
cg11167993	-0.205523	4.53017e-05	0.0257135	-0.0579838	0.232394	0.999995	0.904155
cg12195808	0.231556	2.97072e-05	0.0199391	-0.0747474	0.224082	0.999995	0.904155
cg13029360	0.047112	7.95904e-05	0.035927	0.0139225	0.237552	0.999995	0.904155
cg13441336	0.264752	6.11419e-07	0.00154302	0.0899039	0.227742	0.999995	0.904155
cg13595418	-0.304444	0.000121957	0.0465489	-0.0876016	0.243626	0.999995	0.904155
cg15075709	0.245928	7.73205e-06	0.00856087	0.0709303	0.232449	0.999995	0.904155
cg16036316	0.223987	9.49328e-06	0.00976951	-0.0661444	0.233906	0.999995	0.904155
cg16752068	-0.313998	3.6046e-05	0.0224997	0.0896446	0.229253	0.999995	0.904155
cg16823064	0.16837	5.86204e-06	0.0071692	0.0399491	0.223811	0.999995	0.904155
cg17075483	0.262594	6.83974e-05	0.0327013	0.0862022	0.222824	0.999995	0.904155
cg17165158	0.188471	3.2213e-10	7.54881e-06	0.0231403	0.244383	0.999995	0.904155
cg17411135	-0.150522	9.15875e-05	0.0391493	0.0460358	0.242073	0.999995	0.904155
cg17647884	-0.193267	5.00714e-06	0.00648472	0.0487586	0.240861	0.999995	0.904155
cg17889702	0.145614	6.43789e-05	0.0314967	0.0445354	0.234701	0.999995	0.904155
cg19564867	-0.410003	1.52729e-06	0.0028997	0.0967907	0.243486	0.999995	0.904155
cg19778003	-0.158426	0.000111364	0.0439069	0.052066	0.244368	0.999995	0.904155
cg19969988	0.195355	6.39247e-05	0.0314709	0.0579438	0.236903	0.999995	0.904155
cg20988616	-0.218286	1.82571e-05	0.0146807	-0.0702099	0.238104	0.999995	0.904155
cg21266502	-0.178413	5.42166e-10	1.08964e-05	0.032833	0.232508	0.999995	0.904155
cg21292909	0.135129	3.9364e-05	0.0236147	0.0351046	0.2443	0.999995	0.904155
cg22477045	-0.0932091	1.53979e-05	0.0132291	0.0312077	0.242782	0.999995	0.904155
cg22621272	-0.0733077	0.000130432	0.0481362	0.0162112	0.224265	0.999995	0.904155
cg24402894	-0.218442	8.74515e-06	0.00925509	0.0803087	0.22617	0.999995	0.904155
cg24438906	0.192868	4.43362e-05	0.0254651	-0.0599149	0.239832	0.999995	0.904155
cg24813613	0.165733	8.44712e-09	7.44973e-05	0.0248089	0.234572	0.999995	0.904155
cg26107014	0.0730483	2.35083e-05	0.0170179	-0.0196035	0.228393	0.999995	0.904155
cg26942169	0.20349	1.41357e-06	0.0027409	0.058327	0.223823	0.999995	0.904155
cg27110842	-0.287912	2.89348e-05	0.0195809	0.0840953	0.241172	0.999995	0.904155
cg27200006	0.291569	1.72123e-05	0.0141741	-0.0895248	0.239312	0.999995	0.904155
cg27359082	0.107046	6.19937e-06	0.00744461	-0.0287674	0.238526	0.999995	0.904155
cg02960654	0.177436	8.03907e-05	0.0360778	-0.0628847	0.247446	0.999995	0.904774
cg05356643	0.190127	1.45046e-09	2.01636e-05	-0.0472654	0.247196	0.999995	0.904774
cg09408629	0.33794	1.18944e-05	0.0112006	0.110193	0.246998	0.999995	0.904774
cg11209549	-0.190507	1.48419e-09	2.02886e-05	0.0248738	0.247922	0.999995	0.904774
cg11541187	0.0123048	3.27381e-05	0.0212265	-0.00335706	0.248446	0.999995	0.904774
cg11683242	0.241036	1.11347e-05	0.0108224	0.0839788	0.247521	0.999995	0.904774
cg19411734	-0.255474	4.78494e-06	0.00625927	0.0632312	0.246876	0.999995	0.904774
cg21442881	-0.167802	1.14823e-05	0.0109764	0.0630568	0.247096	0.999995	0.904774
cg24490843	-0.234677	1.13547e-05	0.0108924	0.0696839	0.248525	0.999995	0.904774
cg10205002	0.13533	0.000119738	0.0460186	0.0456538	0.250759	0.999995	0.911452
cg06980932	-0.297172	4.59439e-06	0.00613921	0.0808366	0.251725	0.999995	0.913505
cg00555456	-0.234836	7.96669e-07	0.00182537	0.0616299	0.252656	0.999995	0.91488
cg13959513	-0.178535	9.1917e-05	0.0392654	0.0495472	0.252907	0.999995	0.91488
cg14252109	0.244721	0.000125166	0.0471567	0.0185442	0.253687	0.999995	0.915282
cg20006581	0.215804	0.000110943	0.0438107	0.0644867	0.253821	0.999995	0.915282
cg14405266	0.0495727	0.000127414	0.0476098	-0.0133005	0.255287	0.999995	0.916218
cg20923498	0.17163	0.000130798	0.0481899	-0.0584224	0.254501	0.999995	0.916218
cg22468316	0.0631687	2.51646e-05	0.017747	0.0207985	0.255174	0.999995	0.916218
cg25228325	0.284175	2.56696e-05	0.0180103	-0.101742	0.255974	0.999995	0.917239
cg01178899	0.2359	3.41637e-05	0.0217215	-0.0697526	0.263217	0.999995	0.91725
cg02141543	0.0991468	2.67227e-05	0.0185116	-0.0253553	0.258138	0.999995	0.91725
cg02588451	0.146289	4.79787e-05	0.0265352	0.0434018	0.264247	0.999995	0.91725
cg05818351	0.0611033	1.61656e-10	5.09958e-06	0.0113156	0.263185	0.999995	0.91725
cg06934829	-0.289224	6.64356e-07	0.00164525	0.0710759	0.262926	0.999995	0.91725
cg07053899	-0.2522	5.30295e-05	0.0281699	-0.0875867	0.264473	0.999995	0.91725
cg07343578	0.208814	5.66053e-05	0.0292916	0.066908	0.26398	0.999995	0.91725
cg10190990	0.186425	8.63596e-05	0.0379386	-0.068928	0.258121	0.999995	0.91725
cg11521888	-0.15959	3.57391e-05	0.0223471	0.0537073	0.258731	0.999995	0.91725
cg12598025	-0.274403	2.31491e-06	0.00395212	-0.0638458	0.262529	0.999995	0.91725
cg12696536	0.195736	6.38442e-08	0.000309849	0.0362599	0.264988	0.999995	0.91725
cg13012649	0.104629	9.82838e-10	1.55022e-05	-0.013388	0.265234	0.999995	0.91725
cg16154389	0.156148	4.73731e-05	0.026414	-0.0348822	0.264758	0.999995	0.91725
cg20141502	0.247872	3.9387e-05	0.0236147	-0.0788767	0.261783	0.999995	0.91725
cg21386120	0.210798	6.71564e-06	0.00786837	0.0693203	0.261864	0.999995	0.91725
cg23098735	-0.189165	0.000119265	0.0459035	0.0422701	0.263792	0.999995	0.91725
cg23234860	0.0931404	4.92733e-05	0.0268886	-0.0189256	0.263201	0.999995	0.91725
cg24358436	0.271393	9.53071e-07	0.00205612	-0.0614951	0.262949	0.999995	0.91725
cg24372762	-0.306238	2.89996e-06	0.00455655	0.0860984	0.259346	0.999995	0.91725
cg24928183	0.123217	4.31222e-05	0.025052	-0.0165861	0.262985	0.999995	0.91725
cg25406518	0.202041	9.75112e-05	0.0407842	0.0587159	0.263396	0.999995	0.91725
cg25498139	0.19855	7.76344e-05	0.0353554	0.0400259	0.260561	0.999995	0.91725
cg25998564	-0.299589	8.41119e-05	0.0371888	-0.0870274	0.264358	0.999995	0.91725
cg03457673	0.176014	2.31465e-05	0.016951	0.0517926	0.265905	0.999995	0.918179
cg02119494	0.163767	0.000133968	0.0489224	0.0472746	0.266643	0.999995	0.919004
cg25695060	0.11248	9.7415e-07	0.00208613	0.029766	0.266951	0.999995	0.919004
cg04790857	-0.31828	5.66027e-08	0.000281364	0.0851669	0.268318	0.999995	0.920927
cg06133910	0.142412	9.34637e-05	0.0396987	0.0449172	0.268163	0.999995	0.920927
cg21401517	0.215333	3.94403e-07	0.00109656	-0.0441054	0.269997	0.999995	0.925296
cg00393839	0.155114	4.61368e-05	0.0259363	0.0539289	0.275507	0.999995	0.927013
cg02017718	-0.0852643	5.93644e-11	2.21319e-06	-0.00825254	0.274469	0.999995	0.927013
cg04355077	0.110379	3.66551e-05	0.0227071	0.025412	0.274454	0.999995	0.927013
cg07586792	-0.326609	9.62506e-05	0.0404508	-0.103515	0.276006	0.999995	0.927013
cg07700524	-0.234593	4.28785e-05	0.0249776	0.0749041	0.272805	0.999995	0.927013
cg10378325	-0.0746186	1.1933e-09	1.68791e-05	0.00714073	0.274016	0.999995	0.927013
cg13290417	0.274473	1.13371e-05	0.0108883	-0.0740699	0.275918	0.999995	0.927013
cg14689220	0.401004	5.643e-05	0.0292562	0.102671	0.271393	0.999995	0.927013
cg14824961	0.274811	1.37062e-05	0.0122592	0.0223089	0.274009	0.999995	0.927013
cg15516499	0.0859838	5.17869e-05	0.0277434	-0.0308388	0.275371	0.999995	0.927013
cg19300046	0.118508	1.43573e-08	0.000106685	0.0304604	0.272177	0.999995	0.927013
cg19447113	0.233946	1.06041e-05	0.0104914	-0.0694945	0.276192	0.999995	0.927013
cg24498466	-0.279249	2.97303e-08	0.000169337	0.0514357	0.275732	0.999995	0.927013
cg26988916	0.207999	6.52406e-05	0.0317189	-0.0607834	0.275635	0.999995	0.927013
cg00508257	0.144516	5.35773e-10	1.08964e-05	0.0207475	0.283342	0.999995	0.928435
cg02933551	-0.292343	3.35237e-05	0.0215594	0.0860248	0.281316	0.999995	0.928435
cg03602500	0.178058	4.56987e-05	0.0258494	0.0559324	0.278427	0.999995	0.928435
cg04237003	0.224659	1.07608e-05	0.0106081	0.0614845	0.282829	0.999995	0.928435
cg04891611	0.144378	1.49178e-06	0.00283885	-0.0329572	0.281706	0.999995	0.928435
cg06430465	-0.220604	4.91212e-06	0.00640521	0.0477176	0.27955	0.999995	0.928435
cg06668495	-0.209097	8.68386e-05	0.0380871	0.0469944	0.281468	0.999995	0.928435
cg07126235	0.0809729	0.000134519	0.049058	-0.018314	0.281865	0.999995	0.928435
cg07261048	0.0770782	5.52918e-06	0.00688161	-0.0145642	0.281363	0.999995	0.928435
cg08963753	0.209777	5.62146e-05	0.0291815	-0.0689181	0.282523	0.999995	0.928435
cg13088089	0.142917	9.77751e-05	0.0408321	-0.0390519	0.283541	0.999995	0.928435
cg14055887	0.253927	5.07512e-05	0.0274034	-0.0648461	0.282066	0.999995	0.928435
cg16016034	-0.20236	0.000123052	0.046718	-0.0569529	0.278338	0.999995	0.928435
cg19304088	-0.149538	1.89704e-05	0.0150744	0.0380267	0.281069	0.999995	0.928435
cg20240944	-0.275265	1.65657e-06	0.00308097	-0.0749126	0.28349	0.999995	0.928435
cg21354015	-0.239032	0.000103023	0.0421859	0.0631903	0.27955	0.999995	0.928435
cg26495703	0.182926	1.54035e-05	0.0132291	-0.0362611	0.279453	0.999995	0.928435
cg03267954	0.127405	1.18219e-06	0.00243624	0.0250583	0.284671	0.999995	0.929463
cg16118839	0.27786	0.000106686	0.0429145	-0.0981501	0.284349	0.999995	0.929463
cg08415536	-0.236317	1.47415e-05	0.012869	0.054251	0.286333	0.999995	0.930786
cg10193711	-0.253849	6.63137e-07	0.00164525	0.0588786	0.28569	0.999995	0.930786
cg12379766	0.118661	2.20217e-08	0.000138939	0.0329886	0.28671	0.999995	0.930786
cg21964889	0.123259	0.00010404	0.0423487	0.04601	0.286574	0.999995	0.930786
cg00394906	0.200853	7.2784e-05	0.0341319	0.06736	0.291718	0.999995	0.931315
cg00889844	0.0987756	6.83663e-07	0.00167011	0.0179973	0.304052	0.999995	0.931315
cg01121170	0.127277	2.4549e-05	0.0174177	0.0333765	0.303313	0.999995	0.931315
cg01472749	0.198659	5.85551e-05	0.0297333	-0.0630762	0.299735	0.999995	0.931315
cg03036668	0.0852869	2.34573e-05	0.016996	0.0154317	0.293124	0.999995	0.931315
cg03104262	0.207273	8.40248e-05	0.0371888	0.0523502	0.304846	0.999995	0.931315
cg03365632	0.162384	3.10579e-10	7.49218e-06	0.0170925	0.296914	0.999995	0.931315
cg04081163	0.337674	2.77858e-06	0.00444346	-0.0734467	0.287494	0.999995	0.931315
cg04608722	0.179272	2.0317e-06	0.00362604	-0.0331328	0.2917	0.999995	0.931315
cg05306109	0.240274	1.69138e-05	0.0140553	-0.0721011	0.297751	0.999995	0.931315
cg05695111	-0.238426	1.20787e-05	0.0112834	-0.0549723	0.293776	0.999995	0.931315
cg06041607	-0.1761	2.37737e-05	0.0171043	0.0448572	0.294964	0.999995	0.931315
cg06618764	0.141928	0.000128014	0.0476606	0.0526685	0.29755	0.999995	0.931315
cg07630265	0.160623	2.3056e-05	0.0169316	0.0734058	0.293691	0.999995	0.931315
cg07739340	0.196479	9.63196e-05	0.0404508	-0.0583639	0.302442	0.999995	0.931315
cg07748255	0.213111	2.67564e-05	0.0185193	-0.0636959	0.300409	0.999995	0.931315
cg10100117	0.197445	4.56834e-09	4.80373e-05	-0.0418287	0.293014	0.999995	0.931315
cg10173172	0.132211	7.6024e-05	0.0348542	0.0371353	0.298241	0.999995	0.931315
cg10251070	0.220609	2.41656e-05	0.0172575	-0.0577901	0.29354	0.999995	0.931315
cg10574861	0.194352	1.0294e-05	0.0103062	-0.0514518	0.295367	0.999995	0.931315
cg10967114	0.0587394	6.88004e-05	0.032846	-0.0156804	0.305999	0.999995	0.931315
cg11235654	0.293421	6.30676e-05	0.0311424	0.0888454	0.296462	0.999995	0.931315
cg11280542	-0.193022	3.40143e-07	0.000981492	0.0356952	0.290141	0.999995	0.931315
cg11775521	-0.154968	3.13103e-05	0.0206434	-0.0515576	0.292506	0.999995	0.931315
cg12999797	0.052116	3.11741e-06	0.00482429	-0.00820119	0.301307	0.999995	0.931315
cg13173809	0.184804	4.58578e-08	0.000241103	0.0333944	0.301962	0.999995	0.931315
cg13353574	-0.21492	4.59621e-05	0.0259312	-0.0528086	0.290545	0.999995	0.931315
cg14501296	-0.206395	5.73522e-05	0.0294912	0.0577198	0.293943	0.999995	0.931315
cg16674020	0.149726	0.000115368	0.0449122	-0.038951	0.306079	0.999995	0.931315
cg17826424	0.125891	3.77265e-05	0.0231163	0.0470181	0.30286	0.999995	0.931315
cg17945231	0.235028	5.06219e-06	0.00651799	-0.066744	0.29312	0.999995	0.931315
cg19248557	0.358349	1.18673e-05	0.0111941	0.0607418	0.297336	0.999995	0.931315
cg20710258	0.24803	0.000122832	0.0466954	-0.0632793	0.294184	0.999995	0.931315
cg20981615	0.190023	1.2e-05	0.0112227	-0.0615827	0.300831	0.999995	0.931315
cg21093005	0.240771	5.41798e-08	0.000272625	0.0445326	0.30566	0.999995	0.931315
cg22311633	0.15601	3.55871e-05	0.0223227	0.0455478	0.304352	0.999995	0.931315
cg22468235	-0.235577	0.000111347	0.0439069	0.052686	0.294744	0.999995	0.931315
cg22848658	0.112347	2.37646e-06	0.00402717	0.028384	0.305419	0.999995	0.931315
cg23324939	0.175745	1.4989e-12	1.53673e-07	-0.0172379	0.298709	0.999995	0.931315
cg23565155	-0.287617	1.04983e-05	0.0104497	0.0733982	0.29729	0.999995	0.931315
cg24492778	-0.299908	7.50008e-05	0.0346954	0.0836219	0.300739	0.999995	0.931315
cg24662823	0.249494	1.42691e-05	0.0126386	-0.0777349	0.295466	0.999995	0.931315
cg25212397	0.212021	9.96832e-05	0.0413577	0.0680392	0.290194	0.999995	0.931315
cg25655009	0.115041	3.30899e-05	0.0213869	0.0473432	0.305251	0.999995	0.931315
cg25873737	-0.299095	0.000112027	0.0440373	0.0871177	0.303027	0.999995	0.931315
cg26438234	0.110212	5.48414e-06	0.00683884	-0.0319192	0.305556	0.999995	0.931315
cg26771052	0.0832852	2.45079e-05	0.0174036	-0.0204831	0.30045	0.999995	0.931315
cg09468523	-0.119163	4.25728e-08	0.000229722	-0.0170282	0.306592	0.999995	0.931631
cg03522228	0.186699	1.87752e-05	0.0149641	-0.0484493	0.307995	0.999995	0.932875
cg06702880	-0.101672	2.08287e-12	1.70835e-07	0.00535503	0.308401	0.999995	0.932875
cg07744973	0.157327	3.81292e-09	4.3435e-05	-0.0132409	0.309437	0.999995	0.932875
cg09253194	0.0833762	1.36481e-05	0.0122205	0.0268905	0.309496	0.999995	0.932875
cg10660302	0.171697	4.78733e-05	0.0265352	0.0227563	0.31018	0.999995	0.932875
cg12592359	-0.372761	5.55773e-06	0.00690037	-0.0794726	0.311095	0.999995	0.932875
cg14609862	-0.267892	2.33394e-05	0.0169856	-0.0820249	0.309501	0.999995	0.932875
cg16134576	0.109966	2.83914e-07	0.000859276	0.0194077	0.310329	0.999995	0.932875
cg16527095	-0.0299903	6.15446e-06	0.00740152	0.00299244	0.311044	0.999995	0.932875
cg27341747	-0.267181	1.7519e-05	0.0143082	0.0710521	0.308184	0.999995	0.932875
cg25603108	-0.208708	8.65004e-06	0.00922923	0.0588334	0.311637	0.999995	0.933272
cg13559235	0.215572	4.85496e-07	0.00129707	-0.046939	0.312345	0.999995	0.934166
cg00444181	-0.225972	4.14943e-06	0.00571987	0.0494113	0.323856	0.999995	0.93468
cg00859858	0.367791	1.21006e-07	0.000471449	-0.0565384	0.351094	0.999995	0.93468
cg00975971	-0.282329	8.95244e-07	0.00196386	0.0636082	0.350996	0.999995	0.93468
cg01088404	-0.170323	9.77151e-05	0.0408278	0.0497467	0.336605	0.999995	0.93468
cg01154505	0.186157	1.80909e-06	0.003303	0.0518439	0.319536	0.999995	0.93468
cg01330909	0.205637	0.0001291	0.0478946	0.0569545	0.326997	0.999995	0.93468
cg01331566	-0.255085	1.3296e-06	0.00261516	-0.0474291	0.344079	0.999995	0.93468
cg01774645	0.225957	3.18387e-06	0.00485387	-0.0529411	0.315884	0.999995	0.93468
cg02116747	-0.247116	0.000123255	0.0467372	0.0587137	0.351227	0.999995	0.93468
cg02276017	-0.276451	3.89107e-05	0.0235207	0.0817519	0.315097	0.999995	0.93468
cg02315775	0.111351	1.21524e-05	0.0113265	0.019096	0.337322	0.999995	0.93468
cg02318321	0.173338	3.56337e-05	0.0223273	-0.0500313	0.33435	0.999995	0.93468
cg02635335	-0.155628	0.000100063	0.041387	0.0354854	0.313931	0.999995	0.93468
cg02830555	0.387577	1.2608e-06	0.00252836	0.0507613	0.344772	0.999995	0.93468
cg03062881	0.119145	1.74843e-05	0.0143082	-0.0354115	0.331478	0.999995	0.93468
cg03202617	-0.242154	4.81274e-05	0.0265698	-0.0699285	0.323121	0.999995	0.93468
cg03253008	-0.412642	2.26588e-08	0.000140722	0.0862728	0.334334	0.999995	0.93468
cg03517226	0.15983	5.00289e-05	0.0271205	-0.0399632	0.345759	0.999995	0.93468
cg03707477	-0.239193	1.47802e-05	0.012869	-0.058053	0.324243	0.999995	0.93468
cg03766623	-0.226523	5.92149e-05	0.0299245	-0.0549627	0.357221	0.999995	0.93468
cg03892671	0.0622556	1.40198e-05	0.0124582	-0.0105177	0.353326	0.999995	0.93468
cg03923473	0.094291	2.14616e-05	0.0161789	-0.0234409	0.31806	0.999995	0.93468
cg04215385	0.0762633	1.57081e-07	0.000576107	0.00691559	0.316653	0.999995	0.93468
cg04255090	0.200259	6.03316e-05	0.0302183	0.0468505	0.313928	0.999995	0.93468
cg04692204	0.0816154	0.00010237	0.0420024	-0.0193572	0.349138	0.999995	0.93468
cg04704531	-0.123005	2.14422e-05	0.0161789	0.0261611	0.340937	0.999995	0.93468
cg05075705	-0.216112	7.45025e-05	0.0345624	-0.0639551	0.325685	0.999995	0.93468
cg05381752	0.158169	5.13913e-05	0.0276398	-0.0270904	0.339347	0.999995	0.93468
cg06026786	0.255506	1.73556e-07	0.000613573	0.0550573	0.32122	0.999995	0.93468
cg06265737	0.178785	3.76423e-05	0.0230919	-0.0478089	0.354793	0.999995	0.93468
cg06512424	-0.221226	0.000130524	0.0481362	-0.0558022	0.339144	0.999995	0.93468
cg06638064	0.0985825	4.24287e-07	0.00116141	0.012756	0.343564	0.999995	0.93468
cg06937201	0.180118	1.04964e-08	8.76805e-05	-0.0131625	0.349142	0.999995	0.93468
cg06989155	0.144869	9.68373e-10	1.55022e-05	0.0167625	0.35694	0.999995	0.93468
cg07462406	-0.0467181	9.67324e-05	0.0405619	0.0098563	0.357631	0.999995	0.93468
cg07606495	0.197656	9.14856e-05	0.0391493	-0.0438683	0.34658	0.999995	0.93468
cg07659571	-0.262745	5.75899e-07	0.00149477	0.0554261	0.331998	0.999995	0.93468
cg07715503	-0.260857	1.5342e-05	0.0132291	0.0649841	0.319002	0.999995	0.93468
cg08799173	-0.0559221	5.33575e-05	0.0283014	0.0184905	0.357455	0.999995	0.93468
cg08843513	0.229855	9.33678e-05	0.0396943	0.0586594	0.353044	0.999995	0.93468
cg08849658	0.181065	9.99201e-05	0.0413577	-0.0477809	0.355174	0.999995	0.93468
cg09236283	-0.154215	0.000122252	0.0465589	0.0362135	0.344624	0.999995	0.93468
cg09446615	0.267747	2.24705e-05	0.0166605	-0.0212043	0.32838	0.999995	0.93468
cg09466235	0.0541883	9.81673e-08	0.000417181	-0.00695223	0.348285	0.999995	0.93468
cg09579094	-0.241058	1.00294e-06	0.00212885	0.0603898	0.342107	0.999995	0.93468
cg09795382	0.10048	8.88129e-05	0.0385813	0.0185065	0.350707	0.999995	0.93468
cg09858394	-0.370161	1.93575e-05	0.0152662	0.0918893	0.337913	0.999995	0.93468
cg10264918	-0.242241	2.98394e-07	0.000890484	0.0500253	0.33531	0.999995	0.93468
cg10299071	0.223491	9.61986e-06	0.00983805	-0.0541677	0.324216	0.999995	0.93468
cg10622536	0.219291	3.38152e-09	4.01955e-05	0.0358116	0.320757	0.999995	0.93468
cg10651174	0.157031	1.57474e-05	0.0133843	-0.0495507	0.347786	0.999995	0.93468
cg11639651	0.138363	3.77705e-06	0.00533202	0.039792	0.350543	0.999995	0.93468
cg11696725	0.122424	7.73912e-05	0.0353229	0.0202703	0.350933	0.999995	0.93468
cg11814059	-0.181038	2.0638e-05	0.0158084	-0.0342544	0.338499	0.999995	0.93468
cg12492330	-0.209466	5.83692e-05	0.0297333	-0.0618941	0.343178	0.999995	0.93468
cg12684767	-0.201334	0.000103605	0.0423487	0.0672307	0.34491	0.999995	0.93468
cg12778567	-0.1613	6.66063e-06	0.00782664	-0.0395201	0.318594	0.999995	0.93468
cg12908476	0.197194	3.97194e-05	0.0236927	0.0514341	0.329443	0.999995	0.93468
cg13264394	0.083742	1.35377e-05	0.0122016	-0.0156654	0.314914	0.999995	0.93468
cg13696431	0.0867649	6.71128e-07	0.00165301	0.0130797	0.347174	0.999995	0.93468
cg13713046	0.250198	1.11146e-05	0.0108224	-0.0562224	0.355057	0.999995	0.93468
cg14076329	-0.223939	3.36594e-05	0.0215849	0.0503063	0.334878	0.999995	0.93468
cg14080669	0.170617	6.60854e-06	0.00778774	0.0224258	0.320021	0.999995	0.93468
cg14361969	0.163682	1.09137e-09	1.63626e-05	-0.0134386	0.320782	0.999995	0.93468
cg14661383	-0.066518	9.83862e-07	0.00209688	0.0116517	0.314962	0.999995	0.93468
cg14949775	-0.262985	6.4918e-05	0.0316558	0.0561186	0.34188	0.999995	0.93468
cg15156712	-0.239414	2.58524e-05	0.0181014	0.0601256	0.350043	0.999995	0.93468
cg15312474	-0.22206	2.2135e-05	0.0165647	-0.0579366	0.332082	0.999995	0.93468
cg15345351	-0.116895	4.09071e-05	0.0242425	0.0231322	0.355947	0.999995	0.93468
cg15784700	0.0768972	9.29746e-08	0.000399251	-0.00770574	0.315408	0.999995	0.93468
cg15961984	-0.215193	4.94047e-05	0.0269079	0.0477447	0.338563	0.999995	0.93468
cg16168178	0.346218	0.00010253	0.0420469	0.0882004	0.347164	0.999995	0.93468
cg16265859	0.268784	1.87314e-05	0.0149448	-0.071059	0.352094	0.999995	0.93468
cg16335529	0.143965	5.12125e-09	5.12244e-05	-0.0339563	0.35289	0.999995	0.93468
cg16485845	-0.190373	0.00010378	0.0423487	0.0489767	0.336921	0.999995	0.93468
cg16565913	-0.183068	3.2508e-06	0.00491933	0.0397281	0.337939	0.999995	0.93468
cg16586394	0.173698	6.75371e-06	0.00786837	0.0396157	0.337504	0.999995	0.93468
cg16914946	-0.219812	7.55917e-05	0.0347727	0.0586381	0.350414	0.999995	0.93468
cg17170429	0.149828	0.000130382	0.0481362	-0.0316104	0.334289	0.999995	0.93468
cg17280782	0.231041	1.8318e-05	0.0147152	-0.0535974	0.349643	0.999995	0.93468
cg17411747	-0.127536	6.91624e-05	0.0329805	0.0255958	0.321535	0.999995	0.93468
cg17441377	0.103274	7.45439e-07	0.00174686	-0.0204224	0.33676	0.999995	0.93468
cg18035571	-0.142801	0.0001096	0.0435703	0.0364568	0.352602	0.999995	0.93468
cg18081487	-0.212705	0.000114907	0.044832	0.0583777	0.336975	0.999995	0.93468
cg18233599	0.101845	9.61133e-06	0.00983805	0.0241645	0.3444	0.999995	0.93468
cg18625949	0.086524	3.25853e-05	0.0211776	0.015477	0.34159	0.999995	0.93468
cg19348050	0.190027	6.8174e-05	0.032623	0.0548695	0.356887	0.999995	0.93468
cg19682870	0.205407	4.49818e-05	0.0256206	0.0554095	0.357322	0.999995	0.93468
cg19796174	-0.205595	1.84907e-05	0.0147812	0.0408156	0.338223	0.999995	0.93468
cg20306821	-0.150061	4.07811e-06	0.00567211	0.0286131	0.357148	0.999995	0.93468
cg20321019	-0.214716	3.84347e-05	0.023351	0.0538307	0.327361	0.999995	0.93468
cg21342557	-0.263146	7.45154e-07	0.00174686	0.0542764	0.35177	0.999995	0.93468
cg21873606	-0.100193	8.20768e-05	0.0365862	0.029322	0.317866	0.999995	0.93468
cg22793188	-0.250396	4.37781e-05	0.0252329	-0.0689662	0.324297	0.999995	0.93468
cg22952521	0.11394	5.83685e-07	0.00150545	0.0168565	0.332872	0.999995	0.93468
cg23118099	0.190557	1.18739e-05	0.0111941	0.0499729	0.342981	0.999995	0.93468
cg23204070	-0.402336	2.77103e-07	0.000852443	0.0871034	0.354539	0.999995	0.93468
cg23309856	-0.178862	1.65762e-07	0.000591115	0.0304597	0.32997	0.999995	0.93468
cg23598480	0.166046	1.4522e-05	0.0127662	0.0401151	0.35698	0.999995	0.93468
cg23619147	0.122578	0.000118196	0.0455773	0.0300764	0.351262	0.999995	0.93468
cg23638096	0.303557	4.96941e-08	0.000252875	0.0524971	0.346122	0.999995	0.93468
cg23780146	0.268262	7.78607e-05	0.0354186	0.0691103	0.338704	0.999995	0.93468
cg23807447	0.198657	8.80395e-05	0.0383463	-0.0486219	0.355267	0.999995	0.93468
cg23985619	-0.0536958	5.72496e-05	0.0294762	0.00516927	0.338127	0.999995	0.93468
cg24111259	0.103294	9.45165e-06	0.00973889	-0.0234657	0.331469	0.999995	0.93468
cg25095994	0.0685059	3.51642e-05	0.0221856	-0.00790256	0.334691	0.999995	0.93468
cg25735583	0.331798	1.51416e-05	0.0130864	-0.0906429	0.333261	0.999995	0.93468
cg26204978	-0.192061	5.15106e-05	0.0276635	0.0530505	0.321219	0.999995	0.93468
cg26517376	0.345159	1.25849e-07	0.000486888	0.0782503	0.329333	0.999995	0.93468
cg26844733	0.198371	5.43684e-06	0.00681842	-0.0498647	0.319295	0.999995	0.93468
cg00160183	0.287738	7.8491e-06	0.00864129	-0.0516387	0.396155	0.999995	0.935835
cg00221718	-0.264235	2.95675e-08	0.000169337	-0.051996	0.401231	0.999995	0.935835
cg00436476	0.231833	8.41472e-05	0.0371888	-0.0542017	0.399779	0.999995	0.935835
cg00511167	-0.266095	1.00448e-06	0.00212885	-0.0508295	0.399839	0.999995	0.935835
cg00687612	0.172862	5.57609e-07	0.00146585	0.0268609	0.392926	0.999995	0.935835
cg00711896	0.0873829	2.5054e-05	0.0176842	-0.0193211	0.388256	0.999995	0.935835
cg01106576	-0.23374	5.87277e-05	0.0297333	-0.0586112	0.376815	0.999995	0.935835
cg01126699	0.163579	2.95221e-08	0.000169337	0.0252651	0.372661	0.999995	0.935835
cg01283141	0.212434	1.5843e-05	0.0134516	0.0513618	0.382888	0.999995	0.935835
cg01435118	0.10709	5.50318e-08	0.000275223	0.0110281	0.402897	0.999995	0.935835
cg01721410	0.162854	2.13614e-05	0.0161479	0.0338516	0.365094	0.999995	0.935835
cg01733655	-0.338616	6.90566e-06	0.00796619	-0.071013	0.377117	0.999995	0.935835
cg01900030	-0.200901	3.44619e-06	0.00510204	0.0369083	0.403243	0.999995	0.935835
cg01918824	0.256942	4.55554e-05	0.0258206	-0.062722	0.389934	0.999995	0.935835
cg02375576	-0.190559	3.53054e-05	0.0222308	0.0469614	0.388792	0.999995	0.935835
cg02615516	0.116783	5.49517e-09	5.36558e-05	0.00702842	0.386359	0.999995	0.935835
cg03736473	0.101817	0.000120746	0.0463085	-0.0253792	0.389116	0.999995	0.935835
cg04009429	0.207254	9.01321e-07	0.00196877	0.0271592	0.390684	0.999995	0.935835
cg04560304	0.361754	0.000113518	0.0445273	-0.088523	0.382901	0.999995	0.935835
cg04570362	-0.257901	1.96422e-07	0.000675652	0.0486663	0.384293	0.999995	0.935835
cg04891836	0.17081	8.97929e-05	0.0387822	-0.0428817	0.388095	0.999995	0.935835
cg05322500	-0.157424	1.66524e-05	0.01387	-0.044614	0.362365	0.999995	0.935835
cg05600342	0.229076	5.16041e-06	0.00662367	-0.0479925	0.378641	0.999995	0.935835
cg05630528	0.134936	1.15662e-05	0.0110052	0.00788531	0.401177	0.999995	0.935835
cg05859325	-0.323976	1.4894e-05	0.012945	-0.0726415	0.36336	0.999995	0.935835
cg05904605	0.152532	7.79027e-05	0.0354186	0.0398434	0.38747	0.999995	0.935835
cg06317989	0.236619	1.06413e-07	0.000438588	0.0384992	0.397304	0.999995	0.935835
cg06555540	0.181905	4.96628e-06	0.00645531	0.0309221	0.392431	0.999995	0.935835
cg06619938	-0.136347	3.7437e-08	0.000206077	-0.0238579	0.362764	0.999995	0.935835
cg06843180	-0.236381	4.60538e-05	0.0259312	-0.0572745	0.392755	0.999995	0.935835
cg06958535	0.238097	6.76765e-05	0.0325163	-0.0617601	0.359926	0.999995	0.935835
cg07161397	0.234409	6.02897e-05	0.0302183	0.0485485	0.400502	0.999995	0.935835
cg07530926	-0.191791	3.80142e-05	0.0231986	0.0361547	0.369148	0.999995	0.935835
cg07566774	0.0729854	3.15197e-05	0.0207172	-0.0153348	0.386441	0.999995	0.935835
cg07763262	-0.215026	7.18335e-05	0.0338386	0.0547529	0.386372	0.999995	0.935835
cg07776966	-0.245953	0.00010437	0.0423988	-0.0626512	0.368156	0.999995	0.935835
cg07981074	0.230351	5.75401e-05	0.0294962	-0.0487513	0.400598	0.999995	0.935835
cg08469305	-0.167362	9.86443e-05	0.0411114	0.0459215	0.382306	0.999995	0.935835
cg08959575	0.20561	2.6361e-05	0.0182947	-0.038459	0.395659	0.999995	0.935835
cg08981042	0.150337	8.52957e-06	0.00914494	-0.0264275	0.393317	0.999995	0.935835
cg09850372	0.266012	4.05195e-06	0.00565199	0.0448213	0.359418	0.999995	0.935835
cg10054707	0.157214	3.07801e-05	0.0203757	0.0508763	0.367944	0.999995	0.935835
cg10111816	0.284374	3.67354e-05	0.0227225	0.069783	0.375791	0.999995	0.935835
cg10624462	0.189533	3.2456e-09	3.97315e-05	0.0189268	0.388922	0.999995	0.935835
cg10877430	0.152185	1.00649e-05	0.0101892	0.0369399	0.396155	0.999995	0.935835
cg11238327	0.21779	7.99525e-05	0.036031	-0.0429876	0.382093	0.999995	0.935835
cg11435865	-0.289873	3.58567e-06	0.00515956	-0.0613431	0.384868	0.999995	0.935835
cg11641188	-0.352703	2.57409e-06	0.00423588	0.0638946	0.374196	0.999995	0.935835
cg11732729	-0.304524	3.88617e-07	0.00108785	-0.059836	0.375648	0.999995	0.935835
cg11947606	0.170787	0.000131833	0.0484186	-0.0420721	0.400615	0.999995	0.935835
cg12290660	-0.196783	1.19593e-05	0.0112102	0.0440366	0.361094	0.999995	0.935835
cg12426224	-0.19053	1.91475e-05	0.0151589	-0.0458879	0.380499	0.999995	0.935835
cg12856939	-0.115145	3.04416e-05	0.020208	0.0253902	0.361978	0.999995	0.935835
cg13020289	-0.239884	2.8813e-05	0.0195479	0.0619913	0.362533	0.999995	0.935835
cg13524401	-0.255553	6.73619e-06	0.00786837	0.0531184	0.36865	0.999995	0.935835
cg13583582	0.23136	2.23546e-05	0.0166605	0.0455317	0.378198	0.999995	0.935835
cg13706784	-0.230023	8.71015e-05	0.0381216	0.0540827	0.359904	0.999995	0.935835
cg13786863	0.248528	0.000134406	0.0490384	-0.0664038	0.389466	0.999995	0.935835
cg13888582	0.327455	7.97334e-05	0.0359718	0.100029	0.382325	0.999995	0.935835
cg14390893	0.273418	1.95387e-06	0.00350667	-0.0572908	0.365935	0.999995	0.935835
cg14871678	-0.105124	5.33806e-05	0.0283014	0.0273499	0.400756	0.999995	0.935835
cg15067583	-0.224421	3.27143e-05	0.0212265	0.0568931	0.366517	0.999995	0.935835
cg15303012	0.171775	2.70172e-06	0.00435601	0.0217071	0.400165	0.999995	0.935835
cg15352525	0.229752	4.85466e-12	3.06288e-07	0.024771	0.366662	0.999995	0.935835
cg15613292	0.110785	1.08837e-07	0.000444116	0.0185307	0.385589	0.999995	0.935835
cg15817960	-0.143647	2.1989e-07	0.000727516	0.0201183	0.379883	0.999995	0.935835
cg15874302	-0.206181	1.32909e-05	0.0120721	0.045293	0.375171	0.999995	0.935835
cg17029260	0.194833	6.37098e-08	0.000309849	0.0229824	0.384075	0.999995	0.935835
cg17095147	0.219429	4.23493e-06	0.00579875	0.0502586	0.365716	0.999995	0.935835
cg17158445	-0.24919	9.02662e-05	0.0389251	0.057486	0.378216	0.999995	0.935835
cg17198772	0.0358879	5.87106e-06	0.0071692	0.00589999	0.382622	0.999995	0.935835
cg17425584	0.0770119	4.93888e-06	0.00642988	-0.0161667	0.365486	0.999995	0.935835
cg17744110	0.184515	3.53238e-05	0.0222308	0.0418784	0.388552	0.999995	0.935835
cg17818435	0.204649	4.90427e-05	0.0268163	0.0446842	0.365988	0.999995	0.935835
cg17823973	-0.266264	1.55585e-05	0.0132998	0.0657065	0.397702	0.999995	0.935835
cg18006980	-0.305763	8.94624e-05	0.0387005	0.087211	0.399281	0.999995	0.935835
cg18043014	0.140419	2.88378e-05	0.0195479	0.0297126	0.396014	0.999995	0.935835
cg18527470	-0.215864	2.94732e-05	0.0198307	-0.0465023	0.375476	0.999995	0.935835
cg18793195	-0.22146	7.35028e-05	0.0342893	-0.051832	0.389227	0.999995	0.935835
cg18815765	0.0292146	6.26027e-05	0.0309687	-0.00718244	0.369828	0.999995	0.935835
cg19529732	0.205623	1.49149e-05	0.012945	0.0476019	0.37366	0.999995	0.935835
cg19698340	0.120344	0.000126354	0.0473997	0.0313901	0.397056	0.999995	0.935835
cg19914554	0.214262	1.89856e-05	0.0150744	0.0507778	0.402215	0.999995	0.935835
cg20129509	0.172171	7.29926e-08	0.000340159	0.0227774	0.376976	0.999995	0.935835
cg20244202	-0.240706	3.31248e-05	0.0213927	0.0402048	0.401143	0.999995	0.935835
cg20487608	-0.284354	5.11023e-05	0.0275365	0.0559103	0.373169	0.999995	0.935835
cg20630344	0.340288	3.15232e-05	0.0207172	-0.0800172	0.384832	0.999995	0.935835
cg20643952	-0.156467	8.6007e-10	1.5009e-05	-0.016405	0.401778	0.999995	0.935835
cg20699522	0.202027	4.00435e-05	0.0238168	-0.0476416	0.398735	0.999995	0.935835
cg20832020	0.198616	0.000130846	0.0481899	0.0536277	0.367067	0.999995	0.935835
cg21380024	0.227904	4.856e-05	0.0266998	0.0438931	0.400425	0.999995	0.935835
cg21449821	0.0870681	1.57623e-08	0.000111207	0.010533	0.39231	0.999995	0.935835
cg21546022	-0.263098	3.98542e-05	0.0237386	-0.0646624	0.39323	0.999995	0.935835
cg21854538	-0.395136	2.52922e-05	0.0177873	0.091335	0.387874	0.999995	0.935835
cg21873016	-0.326954	7.26302e-07	0.00171673	0.0647463	0.392487	0.999995	0.935835
cg22020591	0.100786	5.57509e-06	0.00690037	-0.0167044	0.366236	0.999995	0.935835
cg22085487	0.294611	5.87388e-06	0.0071692	-0.0600827	0.388632	0.999995	0.935835
cg22229141	-0.148223	8.51008e-06	0.00913599	0.0235845	0.399711	0.999995	0.935835
cg22657462	-0.280498	2.30221e-07	0.000746344	0.043128	0.37394	0.999995	0.935835
cg23025750	-0.257136	4.08184e-06	0.00567211	0.039251	0.380464	0.999995	0.935835
cg24077828	0.27083	7.86415e-05	0.0356224	-0.0600514	0.384054	0.999995	0.935835
cg24612401	0.1025	7.36504e-05	0.0343224	0.0135373	0.385107	0.999995	0.935835
cg24642438	0.0824186	1.85636e-07	0.000645157	-0.0101912	0.379545	0.999995	0.935835
cg24790800	0.214073	0.000125556	0.0472169	0.0547818	0.361119	0.999995	0.935835
cg24904739	0.246118	7.52936e-06	0.00841351	0.0527247	0.362706	0.999995	0.935835
cg25903779	-0.0545374	0.000100864	0.0416124	0.016608	0.369025	0.999995	0.935835
cg27220062	0.277362	1.41665e-05	0.0125749	-0.0622937	0.378517	0.999995	0.935835
cg27451362	-0.173505	0.000124202	0.0469417	0.0391927	0.377957	0.999995	0.935835
cg27583604	0.229372	4.47294e-05	0.0255819	-0.0561713	0.39743	0.999995	0.935835
cg27663468	-0.245565	1.3476e-08	0.000102815	-0.0465744	0.403021	0.999995	0.935835
cg21539515	-0.17754	5.58704e-05	0.0291134	0.0414951	0.404122	0.999995	0.936922
cg16469046	0.238121	3.53629e-06	0.00512244	-0.0504853	0.40456	0.999995	0.936983
cg00746929	0.0339585	2.78539e-07	0.000852443	0.00595168	0.405414	0.999995	0.937057
cg13862376	0.0936899	4.29847e-05	0.025004	-0.0228997	0.405159	0.999995	0.937057
cg08620237	0.0768094	6.79186e-05	0.0325387	0.0200928	0.408922	0.999995	0.941346
cg12361088	0.205295	8.30282e-06	0.00897484	0.0360372	0.408563	0.999995	0.941346
cg20382675	-0.278639	3.16053e-06	0.00484327	0.0623338	0.408823	0.999995	0.941346
cg25316172	0.126512	6.76397e-05	0.0325163	0.0312146	0.408764	0.999995	0.941346
cg00056325	0.158437	1.90633e-05	0.0151068	0.0323528	0.410044	0.999995	0.942026
cg12757676	0.199074	7.32639e-05	0.034259	-0.0389186	0.409714	0.999995	0.942026
cg12569095	0.148684	1.62704e-08	0.000111207	0.0148576	0.411059	0.999995	0.943408
cg13354872	-0.151472	0.000114319	0.0447132	0.0341848	0.413199	0.999995	0.94417
cg15215690	-0.0345147	9.26892e-05	0.0394924	0.0074408	0.412771	0.999995	0.94417
cg15981734	-0.102642	5.31597e-05	0.0282208	-0.0318262	0.41199	0.999995	0.94417
cg17851795	0.220178	4.79781e-05	0.0265352	0.0510046	0.413399	0.999995	0.94417
cg19682079	0.128619	3.95088e-05	0.0236704	0.0193119	0.413877	0.999995	0.94417
cg24777614	-0.295091	2.40671e-06	0.00405355	0.0588158	0.413576	0.999995	0.94417
cg01909364	0.171087	9.88555e-05	0.0411367	-0.0436365	0.415132	0.999995	0.945959
cg07460010	0.250994	3.49104e-06	0.00512221	-0.0476607	0.415854	0.999995	0.945959
cg08792700	0.220597	6.5079e-06	0.00770234	0.0512967	0.416012	0.999995	0.945959
cg09663584	0.0902937	7.98606e-07	0.00182537	-0.00918069	0.416322	0.999995	0.945959
cg01373602	-0.0793728	1.07798e-07	0.000442074	-0.01046	0.418468	0.999995	0.946138
cg01767544	0.154915	4.94014e-05	0.0269079	0.0339525	0.417084	0.999995	0.946138
cg03460132	0.260881	2.12586e-05	0.016085	-0.0602618	0.418761	0.999995	0.946138
cg05819240	0.0829624	3.18703e-05	0.0208285	-0.0180987	0.419307	0.999995	0.946138
cg09941406	-0.20962	4.59404e-06	0.00613921	0.0392521	0.418092	0.999995	0.946138
cg17357258	0.176122	1.23131e-05	0.0114373	0.0329871	0.418906	0.999995	0.946138
cg25017777	-0.125694	7.35356e-06	0.00828537	0.0286776	0.418238	0.999995	0.946138
cg01085210	-0.0470532	3.48189e-07	0.000995057	0.00902824	0.42115	0.999995	0.947197
cg07218288	0.244036	2.39037e-05	0.0171378	-0.0501397	0.421973	0.999995	0.947197
cg11059147	0.190989	8.40763e-05	0.0371888	0.0469376	0.421806	0.999995	0.947197
cg11076814	-0.180606	0.000136295	0.0494201	0.0433736	0.422188	0.999995	0.947197
cg12907295	0.26523	1.34948e-05	0.0121764	0.0589184	0.42227	0.999995	0.947197
cg19623926	0.151453	7.50343e-06	0.00839597	0.0512268	0.420396	0.999995	0.947197
cg01895882	0.098526	8.6532e-06	0.00922923	-0.0132546	0.425431	0.999995	0.948889
cg07842593	-0.0657184	3.66284e-08	0.000204172	-0.00201092	0.424341	0.999995	0.948889
cg11630958	0.246756	3.45255e-05	0.0219027	0.0510398	0.425086	0.999995	0.948889
cg15342441	-0.237702	2.70328e-06	0.00435601	-0.0354509	0.425585	0.999995	0.948889
cg16609181	0.147771	0.000113064	0.0443916	0.0386782	0.425938	0.999995	0.948889
cg17777977	0.187669	3.52262e-05	0.0222077	0.0113816	0.424009	0.999995	0.948889
cg23235340	0.240175	3.44041e-05	0.0218574	0.0519559	0.423756	0.999995	0.948889
cg22362022	0.141883	8.80824e-05	0.0383463	0.0302891	0.426482	0.999995	0.949172
cg03860494	-0.2374	0.000120724	0.0463085	-0.058581	0.427908	0.999995	0.950094
cg06788390	0.267601	4.58997e-05	0.0259312	-0.0577022	0.428563	0.999995	0.950094
cg12611832	0.173083	3.93852e-05	0.0236147	0.0230551	0.428154	0.999995	0.950094
cg26165277	0.177035	2.98506e-05	0.0199863	0.0370282	0.428174	0.999995	0.950094
cg13680731	0.135034	1.26634e-05	0.0116832	0.0218216	0.430565	0.999995	0.952678
cg23837691	0.117051	8.75106e-07	0.00193988	0.0163529	0.430252	0.999995	0.952678
cg21650295	0.0852678	6.24067e-06	0.00747233	0.0109841	0.431304	0.999995	0.953387
cg08042854	-0.261281	3.40049e-05	0.0216531	0.057662	0.432237	0.999995	0.953986
cg18978493	-0.14289	3.84128e-05	0.023351	0.0293642	0.432412	0.999995	0.953986
cg06827792	0.183097	1.26897e-05	0.0116943	0.0340968	0.433463	0.999995	0.954163
cg26970265	0.169037	6.18812e-09	5.90167e-05	0.0186407	0.433748	0.999995	0.954163
cg27491208	0.200534	9.48405e-05	0.0400553	-0.04143	0.43333	0.999995	0.954163
cg08399704	-0.181547	7.33887e-05	0.0342893	-0.035644	0.434512	0.999995	0.954921
cg11965652	0.109754	1.74771e-08	0.000117497	0.010557	0.434995	0.999995	0.955062
cg01116453	-0.354216	3.68973e-06	0.00524241	0.0602875	0.440896	0.999995	0.956067
cg01455456	-0.254645	0.000118711	0.0457332	-0.0600646	0.442929	0.999995	0.956067
cg02708932	0.190708	1.04687e-05	0.0104394	0.0500115	0.447019	0.999995	0.956067
cg04163216	-0.204791	7.5428e-05	0.0347662	0.0415655	0.443977	0.999995	0.956067
cg05140806	-0.125777	1.14806e-05	0.0109764	0.0171432	0.444228	0.999995	0.956067
cg05868525	-0.277678	5.36454e-05	0.0283644	-0.0474459	0.43804	0.999995	0.956067
cg06060868	0.185064	1.16187e-05	0.0110168	-0.0295468	0.436783	0.999995	0.956067
cg06813419	0.408133	9.33339e-07	0.00202517	-0.0711757	0.447885	0.999995	0.956067
cg08641302	-0.224631	2.49154e-05	0.0176016	0.0387294	0.448238	0.999995	0.956067
cg08761535	-0.215957	1.81972e-06	0.00330936	-0.0408588	0.438548	0.999995	0.956067
cg08872577	0.274709	6.99454e-05	0.0332379	-0.0620704	0.43757	0.999995	0.956067
cg09653816	-0.393331	4.24903e-05	0.0248358	0.0733225	0.447813	0.999995	0.956067
cg10157084	-0.277109	2.36457e-05	0.0170722	0.052596	0.440259	0.999995	0.956067
cg11587584	0.327181	1.46067e-05	0.0127995	-0.0679511	0.437936	0.999995	0.956067
cg13168452	0.064575	1.11365e-05	0.0108224	-0.00928227	0.446348	0.999995	0.956067
cg13249996	0.0685662	1.57339e-05	0.0133843	-0.010946	0.436436	0.999995	0.956067
cg13677043	0.229246	5.8852e-06	0.00717234	0.0394325	0.441794	0.999995	0.956067
cg14039613	-0.189085	1.59855e-05	0.0135446	0.0371295	0.445044	0.999995	0.956067
cg14041776	0.139574	2.41674e-06	0.00405355	0.02566	0.448458	0.999995	0.956067
cg14278300	0.234614	3.24508e-06	0.00491933	-0.0407488	0.442347	0.999995	0.956067
cg15648389	-0.291955	1.66236e-05	0.01387	0.0575843	0.443471	0.999995	0.956067
cg16343995	0.0803866	6.45766e-05	0.0315644	-0.016631	0.444907	0.999995	0.956067
cg18152558	-0.205024	1.46891e-05	0.0128579	0.0359122	0.442596	0.999995	0.956067
cg18177071	0.191121	3.3961e-05	0.0216531	-0.0427623	0.446728	0.999995	0.956067
cg21296578	-0.148289	6.99927e-06	0.00804025	0.0238661	0.439765	0.999995	0.956067
cg24303533	0.105262	1.24606e-05	0.0115481	0.0170706	0.448033	0.999995	0.956067
cg25385322	0.183165	3.91702e-07	0.00109276	-0.0224654	0.442048	0.999995	0.956067
cg26674479	0.180346	6.77173e-05	0.0325163	-0.0372985	0.442467	0.999995	0.956067
cg26678641	-0.252301	7.57762e-05	0.034799	0.0510718	0.44177	0.999995	0.956067
cg26729745	0.198465	4.10239e-05	0.0242942	-0.0440152	0.438032	0.999995	0.956067
cg27316811	0.143661	0.000131998	0.0484186	0.0311297	0.448072	0.999995	0.956067
cg01105321	0.102446	1.73603e-05	0.0142673	0.0206867	0.45114	0.999995	0.956657
cg09247061	0.184885	4.31588e-05	0.025052	-0.0380123	0.451253	0.999995	0.956657
cg09549329	-0.212073	6.98256e-05	0.0332195	0.0455746	0.44939	0.999995	0.956657
cg11692488	0.10299	9.13031e-05	0.0391493	0.0178216	0.450802	0.999995	0.956657
cg22183373	-0.293092	2.04652e-05	0.0157313	0.0430601	0.449653	0.999995	0.956657
cg27616751	0.140346	2.89098e-07	0.000869548	-0.0156467	0.450799	0.999995	0.956657
cg16940012	-0.192356	2.052e-06	0.00363963	0.0328378	0.452054	0.999995	0.956798
cg17826428	-0.160054	1.25313e-06	0.00252533	0.0205148	0.452159	0.999995	0.956798
cg16411857	0.144297	7.4838e-05	0.0346592	-0.0310417	0.453285	0.999995	0.957877
cg25232510	0.0362387	7.18698e-05	0.0338386	0.00666362	0.45351	0.999995	0.957877
cg19369939	-0.236926	2.79655e-07	0.000852678	0.0468439	0.454593	0.999995	0.959275
cg12596564	0.150167	2.87099e-05	0.0195254	-0.0281431	0.455376	0.999995	0.960038
cg06842329	-0.199824	2.69889e-06	0.00435601	-0.0284132	0.456445	0.999995	0.960448
cg23586891	-0.185511	1.71634e-05	0.014148	0.0349633	0.456514	0.999995	0.960448
cg26713365	-0.236685	5.94218e-05	0.0299922	0.0464479	0.456834	0.999995	0.960448
cg02746822	-0.276186	5.19353e-05	0.0277685	-0.0625931	0.45805	0.999995	0.962116
cg00421335	0.194595	0.000120769	0.0463085	0.0376574	0.460951	0.999995	0.963253
cg05770947	0.0968265	1.18113e-05	0.0111608	0.0199416	0.460718	0.999995	0.963253
cg09105491	-0.253098	4.48689e-05	0.0255867	-0.051418	0.460368	0.999995	0.963253
cg09834503	0.0958618	0.000109444	0.043533	-0.0210496	0.459418	0.999995	0.963253
cg11939320	-0.237715	5.96227e-05	0.0300566	-0.0506073	0.460396	0.999995	0.963253
cg21809161	0.211484	2.02959e-05	0.0156453	0.0382358	0.461127	0.999995	0.963253
cg01789471	0.219789	1.11986e-05	0.0108298	0.0431373	0.468975	0.999995	0.963671
cg03388043	0.234782	2.84425e-05	0.0194343	-0.0509331	0.468884	0.999995	0.963671
cg04130273	0.147464	5.82908e-05	0.0297333	-0.0284555	0.467208	0.999995	0.963671
cg04220914	0.272921	2.27707e-05	0.0168104	0.0202046	0.465512	0.999995	0.963671
cg04249416	0.188899	4.65429e-09	4.83217e-05	0.0259497	0.468061	0.999995	0.963671
cg04724177	0.133482	2.30727e-05	0.0169316	-0.0287282	0.468484	0.999995	0.963671
cg07042600	0.23468	3.65983e-05	0.0227062	0.0486872	0.467893	0.999995	0.963671
cg09000385	-0.0914349	3.11105e-05	0.0205448	0.0163893	0.469362	0.999995	0.963671
cg11882042	0.145509	1.16487e-07	0.000461554	-0.0107003	0.467361	0.999995	0.963671
cg14269813	0.541105	6.49673e-05	0.0316611	0.0996951	0.468518	0.999995	0.963671
cg17527128	0.171391	3.94387e-11	1.61737e-06	0.00750114	0.467777	0.999995	0.963671
cg18695839	-0.0821134	1.84656e-05	0.0147759	-0.0112755	0.468858	0.999995	0.963671
cg19987296	0.0818364	2.609e-05	0.0181962	-0.0143755	0.469312	0.999995	0.963671
cg21177216	0.121543	0.000104613	0.0424555	0.0085993	0.467198	0.999995	0.963671
cg21726551	0.160188	2.01101e-05	0.0155312	0.0317478	0.466607	0.999995	0.963671
cg21933652	-0.190219	9.41264e-05	0.0398648	-0.0469937	0.467435	0.999995	0.963671
cg21979287	0.227644	2.89048e-05	0.0195767	0.049957	0.466683	0.999995	0.963671
cg22724863	0.132351	5.67379e-06	0.0069769	0.0171218	0.464865	0.999995	0.963671
cg25784565	0.228912	1.95015e-05	0.0153503	-0.048857	0.4634	0.999995	0.963671
cg06198843	0.108055	8.14716e-06	0.00888594	0.0138297	0.472511	0.999995	0.964135
cg09240763	-0.194507	4.99466e-08	0.000252875	-0.0296625	0.473395	0.999995	0.964135
cg11947782	0.211435	1.05117e-05	0.0104504	0.0411862	0.472976	0.999995	0.964135
cg13860928	0.166181	3.91046e-05	0.023566	0.0383683	0.471223	0.999995	0.964135
cg17777559	0.229531	8.14618e-05	0.036411	-0.0595328	0.471132	0.999995	0.964135
cg18560638	0.198354	1.9274e-05	0.0152205	0.0367886	0.472993	0.999995	0.964135
cg19308563	-0.228844	1.01255e-06	0.00214042	0.0446549	0.470208	0.999995	0.964135
cg19563090	0.146367	9.79619e-06	0.00999347	-0.0118572	0.473048	0.999995	0.964135
cg23693548	0.161774	5.36724e-05	0.0283644	-0.0279015	0.472683	0.999995	0.964135
cg03751915	-0.223534	1.35805e-05	0.0122182	0.047653	0.475938	0.999995	0.96669
cg07601167	-0.228893	6.42927e-05	0.0314967	-0.0433001	0.476267	0.999995	0.96669
cg08602762	0.17636	1.42262e-05	0.0126143	-0.0312019	0.476346	0.999995	0.96669
cg17711067	0.235696	2.33371e-05	0.0169856	-0.0402023	0.475151	0.999995	0.96669
cg07566172	-0.0349198	4.72935e-05	0.0263966	0.0074831	0.479056	0.999995	0.96788
cg16840192	-0.201529	0.000113778	0.0445654	0.0434785	0.478023	0.999995	0.96788
cg19433807	0.166864	3.97797e-05	0.0237115	0.0350675	0.478927	0.999995	0.96788
cg22139212	-0.24006	0.000108613	0.0433284	-0.0532077	0.47858	0.999995	0.96788
cg24615878	0.127669	9.08001e-05	0.039034	-0.0285937	0.477481	0.999995	0.96788
cg15716847	0.198233	1.9281e-05	0.0152205	0.0365302	0.480141	0.999995	0.969075
cg18768949	0.113618	3.17101e-06	0.00484327	0.0140421	0.480923	0.999995	0.969075
cg27381549	0.17946	0.000129589	0.0480363	-0.0411027	0.480918	0.999995	0.969075
cg02972768	0.0942416	4.95563e-05	0.0269469	-0.014392	0.481859	0.999995	0.969194
cg13389958	0.229661	0.000105007	0.0425311	-0.0386637	0.482512	0.999995	0.969194
cg15616595	0.170308	0.00012286	0.0466954	-0.0325322	0.481798	0.999995	0.969194
cg21172278	0.169802	1.06586e-10	3.64253e-06	0.0635713	0.482683	0.999995	0.969194
cg02756107	0.310134	5.28347e-05	0.0281094	0.0544629	0.484376	0.999995	0.969873
cg03946744	0.10996	2.17911e-08	0.000138549	-0.00842423	0.484691	0.999995	0.969873
cg16396907	-0.201547	5.84284e-05	0.0297333	0.0353592	0.484477	0.999995	0.969873
cg19197556	0.237031	1.17059e-07	0.00046159	-0.0371083	0.484724	0.999995	0.969873
cg11003780	0.277695	6.75093e-06	0.00786837	-0.0425865	0.485235	0.999995	0.970044
cg03330068	-0.244794	1.09974e-05	0.0107637	0.0408151	0.485662	0.999995	0.970048
cg20815302	0.0620013	2.68691e-05	0.0185503	0.00839486	0.4861	0.999995	0.970073
cg00012668	-0.265694	6.40794e-05	0.0314715	-0.0356306	0.594334	0.999995	0.97231
cg00086730	0.110921	4.85705e-05	0.0266998	0.0172944	0.526051	0.999995	0.97231
cg00153412	0.140823	9.39157e-13	1.4908e-07	0.0149241	0.570057	0.999995	0.97231
cg00156573	0.0889138	2.48527e-06	0.00414309	0.00615405	0.637324	0.999995	0.97231
cg00277591	0.260677	5.0273e-06	0.00649345	-0.0428507	0.555053	0.999995	0.97231
cg00322919	0.0617254	7.60861e-09	6.85771e-05	-0.00462856	0.551251	0.999995	0.97231
cg00332126	-0.240204	3.37398e-06	0.00502465	-0.0260287	0.637655	0.999995	0.97231
cg00404861	0.199895	2.23832e-07	0.00073434	-0.0232675	0.599784	0.999995	0.97231
cg00449124	0.136866	2.65982e-11	1.14819e-06	-0.0093944	0.530563	0.999995	0.97231
cg00471190	0.145209	0.000117568	0.0455112	0.0244148	0.603571	0.999995	0.97231
cg00617504	0.256349	2.6315e-05	0.0182947	-0.0327213	0.613174	0.999995	0.97231
cg00619505	0.116548	4.53129e-06	0.00609266	0.0143114	0.560177	0.999995	0.97231
cg00795007	0.259036	9.61244e-06	0.00983805	-0.0335252	0.573576	0.999995	0.97231
cg00907998	-0.220714	7.54372e-06	0.00841609	0.0268829	0.638846	0.999995	0.97231
cg01044101	-0.321572	8.72636e-06	0.00925509	0.0409921	0.604249	0.999995	0.97231
cg01084215	0.151908	2.25264e-05	0.0166605	-0.0103436	0.6362	0.999995	0.97231
cg01303480	0.121757	3.89148e-05	0.0235207	0.0116775	0.597306	0.999995	0.97231
cg01351337	-0.313906	0.000127662	0.0476375	0.0554499	0.503206	0.999995	0.97231
cg01379456	-0.245263	3.36247e-05	0.0215796	-0.0428396	0.494567	0.999995	0.97231
cg01419713	0.238471	6.4785e-05	0.031631	-0.0339109	0.608953	0.999995	0.97231
cg01507138	0.237386	0.000107522	0.043112	0.0416487	0.495519	0.999995	0.97231
cg01629793	0.205747	1.19693e-06	0.0024563	0.0164867	0.628493	0.999995	0.97231
cg01702347	0.0891786	0.0001356	0.0492562	-0.0131015	0.569943	0.999995	0.97231
cg02022102	0.0961918	7.08383e-05	0.0335262	0.0130226	0.606137	0.999995	0.97231
cg02074274	0.268131	3.89606e-05	0.0235208	-0.0384817	0.629799	0.999995	0.97231
cg02085182	0.0992946	1.09182e-09	1.63626e-05	0.00724194	0.516935	0.999995	0.97231
cg02162927	-0.289179	3.16472e-06	0.00484327	-0.0375486	0.54195	0.999995	0.97231
cg02174538	-0.208023	2.06407e-05	0.0158084	-0.0281629	0.596631	0.999995	0.97231
cg02272751	0.146521	1.9812e-05	0.0154464	-0.0219789	0.596196	0.999995	0.97231
cg02550311	-0.146186	0.000128504	0.0477562	0.0221531	0.583206	0.999995	0.97231
cg02600394	0.189671	0.00010873	0.0433541	-0.0381442	0.504549	0.999995	0.97231
cg02646331	-0.233842	1.94938e-05	0.0153503	-0.0330797	0.608059	0.999995	0.97231
cg02721000	-0.2018	1.85261e-07	0.000645157	0.0162959	0.639858	0.999995	0.97231
cg02955410	0.174508	7.03076e-05	0.0333328	0.0201931	0.533463	0.999995	0.97231
cg03078363	-0.179397	2.77505e-07	0.000852443	-0.020567	0.543304	0.999995	0.97231
cg03089598	-0.222115	1.27997e-05	0.0117193	0.0266047	0.581095	0.999995	0.97231
cg03130609	0.137362	6.78428e-05	0.0325214	-0.0215804	0.529082	0.999995	0.97231
cg03141069	-0.0296342	3.32513e-06	0.00498387	-0.00211525	0.610382	0.999995	0.97231
cg03177034	0.0922566	6.82384e-09	6.36006e-05	0.00990847	0.508386	0.999995	0.97231
cg03210018	0.162688	1.35096e-06	0.00264449	-0.0196767	0.637664	0.999995	0.97231
cg03417294	0.138136	0.000122134	0.0465489	0.0215107	0.600974	0.999995	0.97231
cg03537184	0.237396	0.000132875	0.0486966	0.0323489	0.573986	0.999995	0.97231
cg03557445	0.263377	6.27579e-05	0.0310268	-0.0522062	0.499088	0.999995	0.97231
cg03617435	-0.141077	2.59991e-05	0.0181792	0.020339	0.587335	0.999995	0.97231
cg03690787	0.065487	2.86879e-06	0.00453363	0.0055909	0.568523	0.999995	0.97231
cg03755052	0.256157	6.00633e-05	0.0301826	0.0522196	0.507024	0.999995	0.97231
cg03828026	-0.212871	5.56828e-05	0.0290912	-0.0203037	0.630798	0.999995	0.97231
cg03849047	0.145862	1.65124e-07	0.000591115	0.0118902	0.519421	0.999995	0.97231
cg03976336	0.0944066	2.37595e-07	0.000755288	0.00714902	0.498602	0.999995	0.97231
cg04032453	0.19106	1.05447e-05	0.010457	0.0250075	0.581519	0.999995	0.97231
cg04217471	0.157162	8.70129e-05	0.0381068	-0.025165	0.615458	0.999995	0.97231
cg04298771	0.155139	5.02345e-09	5.08666e-05	0.011729	0.513126	0.999995	0.97231
cg04467925	-0.182819	2.67947e-05	0.0185301	0.0285461	0.546145	0.999995	0.97231
cg04513714	-0.205795	3.38282e-05	0.0216424	-0.0296145	0.596087	0.999995	0.97231
cg04562060	0.207742	0.000127096	0.0475779	-0.0357599	0.576632	0.999995	0.97231
cg04609257	0.224033	0.000126842	0.0475262	-0.0401546	0.554356	0.999995	0.97231
cg04760348	0.159041	1.22011e-05	0.011359	0.0222114	0.521589	0.999995	0.97231
cg04820362	0.250631	4.8225e-05	0.0265818	-0.0397206	0.534648	0.999995	0.97231
cg04900128	0.0923952	2.40888e-05	0.0172253	-0.0145848	0.503058	0.999995	0.97231
cg04921708	0.104081	1.66418e-05	0.01387	0.0111142	0.567218	0.999995	0.97231
cg04993082	0.270815	8.58372e-06	0.009179	-0.0484077	0.512403	0.999995	0.97231
cg05030183	-0.181557	0.000123252	0.0467372	0.0284847	0.547536	0.999995	0.97231
cg05081416	0.153736	7.18316e-05	0.0338386	-0.024967	0.507576	0.999995	0.97231
cg05108883	0.020635	7.7434e-05	0.0353229	-0.00312661	0.570247	0.999995	0.97231
cg05399244	-0.21212	2.22177e-05	0.0166114	0.0355522	0.519509	0.999995	0.97231
cg05407555	0.074424	0.000121833	0.0465424	0.0119788	0.491747	0.999995	0.97231
cg05475649	0.304856	7.51167e-05	0.0347099	0.0616999	0.495436	0.999995	0.97231
cg05660989	0.1071	0.000108464	0.0432899	-0.0160919	0.548545	0.999995	0.97231
cg05707781	-0.315527	6.41861e-06	0.00764077	0.0458165	0.518014	0.999995	0.97231
cg05828793	0.202554	3.24137e-06	0.00491933	-0.0305556	0.504774	0.999995	0.97231
cg05845393	0.0771001	5.4491e-06	0.00682304	0.00977915	0.52606	0.999995	0.97231
cg06022525	0.295504	9.47807e-05	0.0400553	-0.0530341	0.589397	0.999995	0.97231
cg06027691	-0.418339	9.05885e-05	0.0390026	-0.073545	0.504625	0.999995	0.97231
cg06150574	0.0673667	3.32638e-08	0.000186868	-0.00502383	0.600882	0.999995	0.97231
cg06164961	0.198715	2.08099e-06	0.00366268	-0.0253337	0.617659	0.999995	0.97231
cg06180895	0.0629943	3.32128e-06	0.00498387	-0.00886739	0.497144	0.999995	0.97231
cg06238944	-0.0928264	3.68577e-07	0.00103884	0.00763612	0.567901	0.999995	0.97231
cg06261947	-0.388612	7.32997e-07	0.00172758	0.0381723	0.591469	0.999995	0.97231
cg06475633	0.168673	4.32922e-05	0.0250939	-0.0216172	0.609165	0.999995	0.97231
cg06554340	0.0886252	1.3528e-10	4.43823e-06	0.0067265	0.540488	0.999995	0.97231
cg06647382	0.117762	1.14573e-07	0.000460646	0.00984989	0.573316	0.999995	0.97231
cg06651376	0.142735	3.23788e-06	0.00491933	0.0195867	0.550998	0.999995	0.97231
cg06756332	0.159354	5.3069e-06	0.00672746	0.00885116	0.560404	0.999995	0.97231
cg06763568	0.223566	4.58063e-07	0.0012318	-0.02178	0.610018	0.999995	0.97231
cg06798657	0.105919	5.74674e-06	0.00705602	0.0128146	0.512128	0.999995	0.97231
cg06970401	0.0618609	4.11667e-05	0.0243261	0.00504233	0.631361	0.999995	0.97231
cg07306452	-0.210769	6.15504e-05	0.0305678	-0.0464334	0.497127	0.999995	0.97231
cg07362060	0.325187	7.35408e-06	0.00828537	-0.0390107	0.555299	0.999995	0.97231
cg07410597	-0.26895	3.77433e-05	0.0231163	0.030167	0.637645	0.999995	0.97231
cg07444473	-0.121111	2.51587e-06	0.00418283	-0.0182784	0.622108	0.999995	0.97231
cg07604744	0.286908	1.12725e-05	0.0108517	0.0384771	0.610394	0.999995	0.97231
cg07608721	0.189481	1.70394e-05	0.0141113	-0.0202037	0.63215	0.999995	0.97231
cg07694247	-0.0973846	4.18791e-05	0.0246312	0.0115066	0.602208	0.999995	0.97231
cg07866131	0.0805579	4.78458e-05	0.0265352	0.0101058	0.591798	0.999995	0.97231
cg07948732	-0.247379	1.37466e-05	0.012282	-0.028626	0.619259	0.999995	0.97231
cg08106319	-0.316413	0.00013317	0.0487175	0.0476316	0.588407	0.999995	0.97231
cg08110692	0.143625	7.35377e-05	0.0342893	-0.0236044	0.522639	0.999995	0.97231
cg08129848	-0.182918	1.34447e-08	0.000102815	0.00544872	0.52137	0.999995	0.97231
cg08310176	0.170511	8.188e-07	0.00185353	-0.0139545	0.633044	0.999995	0.97231
cg08450017	0.215766	1.63548e-05	0.0137299	0.0404106	0.500786	0.999995	0.97231
cg08635139	-0.221901	4.62076e-05	0.0259583	0.0300818	0.555891	0.999995	0.97231
cg08707110	0.12575	3.13706e-06	0.00484327	-0.00735871	0.636613	0.999995	0.97231
cg08750944	0.186568	0.000116807	0.0453401	-0.0286295	0.580172	0.999995	0.97231
cg08802134	-0.151763	4.91636e-05	0.0268466	0.0226163	0.55163	0.999995	0.97231
cg08836353	0.151021	0.000109644	0.0435703	0.0203874	0.570292	0.999995	0.97231
cg08934402	-0.311225	7.38365e-05	0.0343506	0.0396387	0.612181	0.999995	0.97231
cg08946644	-0.275066	3.52388e-06	0.00512244	-0.0339645	0.6247	0.999995	0.97231
cg08986803	0.283475	3.31997e-05	0.0214241	0.0383116	0.55777	0.999995	0.97231
cg09032544	0.206	5.43633e-06	0.00681842	0.0349711	0.522247	0.999995	0.97231
cg09059932	0.103481	1.90518e-05	0.0151068	0.0235611	0.555324	0.999995	0.97231
cg09267708	-0.0881493	0.000126313	0.0473997	0.012224	0.59214	0.999995	0.97231
cg09298190	-0.203685	9.99368e-05	0.0413577	-0.036939	0.530521	0.999995	0.97231
cg09305438	0.0548281	2.79643e-05	0.0191773	-0.00250152	0.624365	0.999995	0.97231
cg09313653	0.200619	0.000103137	0.0422118	0.0268106	0.615075	0.999995	0.97231
cg09317611	0.125912	4.65369e-05	0.0260896	0.0150482	0.626065	0.999995	0.97231
cg09720701	-0.113273	2.24984e-09	2.83892e-05	-0.00749947	0.516693	0.999995	0.97231
cg09803092	0.21644	3.48641e-05	0.0220642	0.0382963	0.499537	0.999995	0.97231
cg09973852	-0.234414	6.06233e-09	5.84972e-05	0.0084018	0.540816	0.999995	0.97231
cg10108042	0.180953	3.53984e-05	0.0222308	-0.0286038	0.60033	0.999995	0.97231
cg10177477	-0.279674	8.20483e-05	0.0365862	0.0482644	0.513361	0.999995	0.97231
cg10382420	0.115259	3.54115e-06	0.00512244	0.0164041	0.582758	0.999995	0.97231
cg10389615	0.172728	2.29313e-06	0.00393473	0.0191738	0.590508	0.999995	0.97231
cg10410852	0.199038	1.19736e-05	0.0112108	-0.0273276	0.521705	0.999995	0.97231
cg10418845	0.047505	0.000114854	0.044832	-0.00686744	0.553789	0.999995	0.97231
cg10501728	0.146639	5.59527e-05	0.0291377	-0.0236332	0.563143	0.999995	0.97231
cg10575067	0.199891	2.18247e-05	0.0163924	0.0211092	0.628744	0.999995	0.97231
cg10787442	0.135267	3.91566e-05	0.0235756	-0.0218822	0.619126	0.999995	0.97231
cg10864924	-0.362812	2.69549e-06	0.00435601	-0.0550808	0.531405	0.999995	0.97231
cg10870267	-0.201717	1.74397e-05	0.0142896	0.0226241	0.624151	0.999995	0.97231
cg10930428	-0.224178	2.9893e-05	0.0199984	0.0319554	0.614843	0.999995	0.97231
cg10945573	0.128583	9.53787e-05	0.0402411	0.0174198	0.5839	0.999995	0.97231
cg10981514	-0.165134	4.79042e-05	0.0265352	-0.023893	0.580382	0.999995	0.97231
cg11175241	-0.134556	6.90271e-07	0.00167247	-0.0233867	0.537644	0.999995	0.97231
cg11194108	0.0846217	1.61545e-07	0.000583689	-0.00743976	0.630046	0.999995	0.97231
cg11236515	0.153934	1.32709e-05	0.0120673	0.0270314	0.56701	0.999995	0.97231
cg11348485	-0.220092	4.35167e-05	0.0251492	0.024234	0.608919	0.999995	0.97231
cg11488214	0.125326	8.73445e-06	0.00925509	-0.022998	0.564605	0.999995	0.97231
cg11538937	0.225243	1.11929e-05	0.0108298	0.0361681	0.551849	0.999995	0.97231
cg11569342	0.179961	0.000138128	0.0497328	0.0263835	0.595988	0.999995	0.97231
cg11713660	0.237042	2.87778e-06	0.0045391	-0.0296803	0.631603	0.999995	0.97231
cg11749059	0.0993385	5.11261e-05	0.0275365	-0.0164561	0.541192	0.999995	0.97231
cg11766862	0.122825	1.99089e-05	0.0154539	0.0170498	0.54948	0.999995	0.97231
cg11774063	-0.219469	7.8855e-06	0.00866972	-0.033132	0.524403	0.999995	0.97231
cg11931953	0.293419	9.17952e-08	0.000396261	0.0265798	0.612626	0.999995	0.97231
cg11936313	0.240777	8.04724e-06	0.00880036	-0.0413571	0.526163	0.999995	0.97231
cg12059723	-0.331723	4.63146e-06	0.0061567	0.0384552	0.594013	0.999995	0.97231
cg12346138	0.162868	2.07919e-05	0.015886	0.0247925	0.573084	0.999995	0.97231
cg12380854	0.0804239	1.7848e-05	0.0144509	-0.0119023	0.532228	0.999995	0.97231
cg12414070	0.147469	0.000130499	0.0481362	-0.0233571	0.558139	0.999995	0.97231
cg12549087	0.0687469	1.1535e-05	0.0109883	0.00959541	0.629881	0.999995	0.97231
cg12552165	-0.161916	0.000109743	0.0435886	0.0240718	0.590626	0.999995	0.97231
cg12567578	0.0578638	2.36829e-05	0.017084	0.00675315	0.574962	0.999995	0.97231
cg12590051	-0.104826	5.43499e-06	0.00681842	0.00905162	0.626614	0.999995	0.97231
cg12601911	0.0976494	1.44978e-06	0.00279787	-0.00953315	0.620334	0.999995	0.97231
cg12608475	-0.219715	2.10075e-06	0.00368165	0.0312652	0.608818	0.999995	0.97231
cg12674192	-0.0998044	1.39909e-06	0.00271925	-0.000744606	0.537974	0.999995	0.97231
cg12740725	0.163695	5.28701e-07	0.00139882	0.0206192	0.513174	0.999995	0.97231
cg12765470	-0.172943	5.19984e-05	0.0277841	0.0294607	0.507001	0.999995	0.97231
cg12926529	0.212938	1.3743e-07	0.000524274	0.0165576	0.631232	0.999995	0.97231
cg13094805	0.40706	2.4176e-05	0.0172575	0.0597579	0.538886	0.999995	0.97231
cg13263778	0.133337	3.88548e-12	2.6557e-07	-0.00455672	0.520905	0.999995	0.97231
cg13272029	0.19244	1.36107e-05	0.0122205	-0.0255538	0.618453	0.999995	0.97231
cg13282941	0.199327	7.11778e-05	0.0336481	0.0294512	0.570011	0.999995	0.97231
cg13298605	0.190129	4.59105e-05	0.0259312	-0.0258479	0.616972	0.999995	0.97231
cg13320202	0.247426	5.35356e-05	0.0283644	-0.0372602	0.571918	0.999995	0.97231
cg13339791	-0.0890655	1.44773e-05	0.0127542	-0.010583	0.582656	0.999995	0.97231
cg13345330	-0.267796	1.04832e-06	0.00220468	-0.0304474	0.629919	0.999995	0.97231
cg13432102	0.172619	5.05269e-06	0.00651599	-0.0245911	0.575623	0.999995	0.97231
cg13451886	0.229488	4.16866e-05	0.0245625	0.0413883	0.551508	0.999995	0.97231
cg13557069	0.200576	2.38505e-07	0.000755288	-0.0243571	0.566696	0.999995	0.97231
cg13744764	0.0876646	3.02528e-06	0.00471732	-0.0111374	0.490761	0.999995	0.97231
cg13844930	-0.180787	5.56892e-05	0.0290912	-0.0430821	0.504366	0.999995	0.97231
cg13984373	-0.159356	4.84371e-05	0.0266629	0.0252782	0.503357	0.999995	0.97231
cg13995427	0.188688	5.74364e-05	0.0294912	0.0230603	0.640811	0.999995	0.97231
cg14094409	0.181579	1.77674e-05	0.0144141	0.0306841	0.507877	0.999995	0.97231
cg14206674	0.136171	1.30786e-06	0.00258482	0.0165043	0.554062	0.999995	0.97231
cg14223723	0.224683	2.11237e-05	0.0160246	-0.0333565	0.508499	0.999995	0.97231
cg14259466	0.109583	5.87098e-05	0.0297333	-0.0149219	0.626763	0.999995	0.97231
cg14376033	0.0743484	0.000121217	0.0463933	0.0142181	0.506854	0.999995	0.97231
cg14470485	0.158457	5.25151e-05	0.0279873	0.02496	0.614967	0.999995	0.97231
cg14569644	-0.157328	4.26452e-06	0.00581984	0.0173358	0.622281	0.999995	0.97231
cg14614581	0.239801	2.28192e-08	0.000140722	-0.0337757	0.568288	0.999995	0.97231
cg14784415	0.208266	8.85633e-06	0.00928268	0.0335918	0.490957	0.999995	0.97231
cg14821083	-0.0727894	2.06655e-07	0.000691822	-0.00160106	0.639314	0.999995	0.97231
cg14840468	0.178725	1.77163e-05	0.0143879	0.023237	0.639932	0.999995	0.97231
cg14843920	0.250973	5.95254e-05	0.0300259	0.0417017	0.574778	0.999995	0.97231
cg14844138	0.055047	1.91746e-08	0.000125815	0.00888788	0.501802	0.999995	0.97231
cg14952488	0.12512	4.87843e-05	0.0267642	0.011917	0.624367	0.999995	0.97231
cg15055401	-0.224349	5.08456e-05	0.0274362	-0.0361158	0.508378	0.999995	0.97231
cg15076869	0.176727	6.19715e-05	0.0307121	0.0311926	0.530783	0.999995	0.97231
cg15127443	-0.189632	1.75497e-05	0.0143082	-0.031222	0.514669	0.999995	0.97231
cg15144176	-0.202434	2.54756e-05	0.0178895	0.0272713	0.583089	0.999995	0.97231
cg15166058	-0.296365	2.61869e-05	0.0182483	0.0468494	0.510053	0.999995	0.97231
cg15182577	0.091579	1.58319e-07	0.000576107	0.00680633	0.579826	0.999995	0.97231
cg15197273	0.188249	0.000104791	0.0425066	0.0255277	0.592546	0.999995	0.97231
cg15227994	0.225428	8.2245e-06	0.00894355	0.0399498	0.488081	0.999995	0.97231
cg15317066	0.189795	0.00010841	0.0432899	0.0223728	0.619828	0.999995	0.97231
cg15429780	0.124549	4.60595e-06	0.00614269	0.0135464	0.576196	0.999995	0.97231
cg15448314	-0.209567	5.28813e-05	0.0281094	-0.0383469	0.572029	0.999995	0.97231
cg15494196	0.119802	8.88401e-08	0.000386364	-0.0154013	0.583805	0.999995	0.97231
cg15550252	-0.151759	6.58202e-06	0.00777884	0.016522	0.623265	0.999995	0.97231
cg15620139	-0.265812	6.11394e-05	0.0304882	-0.0396904	0.559292	0.999995	0.97231
cg15639776	0.178355	0.000136123	0.0494014	-0.0286774	0.634508	0.999995	0.97231
cg15689283	0.0384736	1.61902e-05	0.0136336	-0.00502108	0.496191	0.999995	0.97231
cg15704662	-0.254447	1.13323e-05	0.0108883	0.0392746	0.604685	0.999995	0.97231
cg15826810	-0.177783	8.34759e-05	0.0371493	-0.0357311	0.490929	0.999995	0.97231
cg15844008	0.20184	0.000125516	0.0472169	0.0369414	0.54912	0.999995	0.97231
cg15894722	-0.145701	2.06772e-05	0.0158202	-0.0199259	0.531327	0.999995	0.97231
cg15909805	0.0709011	4.78295e-07	0.001282	0.00715975	0.543162	0.999995	0.97231
cg16027267	0.186691	7.76684e-06	0.00857375	0.0310185	0.491875	0.999995	0.97231
cg16030972	0.104054	7.46132e-05	0.0345942	0.015281	0.608127	0.999995	0.97231
cg16067528	0.151193	1.26723e-07	0.000487967	0.015795	0.524576	0.999995	0.97231
cg16093065	0.143437	5.30254e-06	0.00672746	0.0254142	0.542841	0.999995	0.97231
cg16147511	0.18014	8.40625e-05	0.0371888	-0.029857	0.575215	0.999995	0.97231
cg16178058	0.145954	0.000107545	0.043112	0.0241664	0.631989	0.999995	0.97231
cg16359142	0.242437	5.39567e-05	0.0284542	-0.0473646	0.50767	0.999995	0.97231
cg16390418	0.228455	5.41997e-06	0.00681842	0.00319612	0.634642	0.999995	0.97231
cg16663154	-0.308518	9.5514e-05	0.0402775	0.0522055	0.604321	0.999995	0.97231
cg16720564	0.0911403	6.47899e-05	0.031631	0.0121587	0.546026	0.999995	0.97231
cg16795263	0.426306	4.3099e-06	0.00587199	-0.0426489	0.633566	0.999995	0.97231
cg16971889	-0.181608	4.50567e-09	4.79936e-05	0.0171168	0.596888	0.999995	0.97231
cg16999562	-0.208786	2.15129e-05	0.0161946	0.0390098	0.519117	0.999995	0.97231
cg17037399	0.216619	2.99305e-05	0.0200071	0.0300579	0.564099	0.999995	0.97231
cg17126573	0.0868332	3.16551e-06	0.00484327	-0.0114497	0.49636	0.999995	0.97231
cg17157356	0.166168	8.24863e-06	0.00894901	0.0247027	0.58733	0.999995	0.97231
cg17377789	0.243836	1.81584e-05	0.0146408	0.0393146	0.535515	0.999995	0.97231
cg17468569	0.179965	1.96139e-05	0.0153797	-0.0246076	0.511612	0.999995	0.97231
cg17743403	-0.234939	9.78326e-05	0.0408353	0.0341251	0.635899	0.999995	0.97231
cg17746031	-0.312152	4.90014e-05	0.0268115	0.0406958	0.616055	0.999995	0.97231
cg17863551	-0.26549	8.95504e-07	0.00196386	-0.0362236	0.491574	0.999995	0.97231
cg17973115	-0.194536	4.18933e-05	0.0246312	0.0302687	0.563692	0.999995	0.97231
cg18033335	0.171119	3.91782e-05	0.0235756	-0.0320171	0.545662	0.999995	0.97231
cg18057618	0.180986	2.56111e-06	0.00422655	-0.0253767	0.489362	0.999995	0.97231
cg18063312	-0.209519	6.10226e-05	0.0304812	0.0321404	0.572319	0.999995	0.97231
cg18263587	0.168608	1.59837e-08	0.000111207	-0.011956	0.563171	0.999995	0.97231
cg18329572	0.176156	6.42764e-05	0.0314967	-0.0328617	0.56125	0.999995	0.97231
cg18438737	-0.216983	8.37492e-06	0.00901448	-0.0314585	0.552629	0.999995	0.97231
cg18524788	-0.226416	9.73194e-06	0.00994029	0.0373578	0.555604	0.999995	0.97231
cg18546384	0.124851	1.04092e-06	0.00219473	-0.0114131	0.636094	0.999995	0.97231
cg18558767	-0.254755	4.44471e-05	0.0255109	0.0350506	0.619471	0.999995	0.97231
cg18600796	0.11923	9.45409e-07	0.00204595	-0.0095323	0.635728	0.999995	0.97231
cg18603102	0.052131	2.62476e-06	0.00427993	0.006278	0.583787	0.999995	0.97231
cg18776698	-0.245062	3.44486e-06	0.00510204	0.0302692	0.604002	0.999995	0.97231
cg18843682	-0.177034	2.78816e-05	0.0191526	0.0232729	0.590591	0.999995	0.97231
cg18871648	0.173481	4.33713e-07	0.00117791	-0.0208196	0.519087	0.999995	0.97231
cg18964788	-0.221748	1.60623e-05	0.0135645	-0.0338252	0.55199	0.999995	0.97231
cg18968632	-0.298845	0.000131906	0.0484186	-0.0486761	0.493048	0.999995	0.97231
cg18974499	0.273424	2.32834e-05	0.0169856	0.0424482	0.566804	0.999995	0.97231
cg18991862	0.0659496	5.81429e-05	0.0297309	-0.00587884	0.610011	0.999995	0.97231
cg19023320	0.219232	8.6792e-06	0.00923358	0.0264773	0.578806	0.999995	0.97231
cg19054148	0.188102	2.26984e-05	0.0167721	-0.0258211	0.566719	0.999995	0.97231
cg19215498	0.176795	1.96969e-07	0.000675652	0.0224992	0.610738	0.999995	0.97231
cg19582647	0.298041	1.86861e-06	0.00338326	-0.0406808	0.606663	0.999995	0.97231
cg19696083	-0.20387	4.24951e-07	0.00116141	0.0273325	0.516922	0.999995	0.97231
cg19734164	0.0659128	2.27424e-06	0.00391873	0.0096307	0.535156	0.999995	0.97231
cg19757218	-0.279085	8.82457e-07	0.0019509	-0.031832	0.52844	0.999995	0.97231
cg19795793	0.359044	2.75141e-07	0.000851579	0.0294238	0.54159	0.999995	0.97231
cg19901005	0.181915	0.000136661	0.0494432	0.0313061	0.581179	0.999995	0.97231
cg20037229	0.184395	8.51429e-05	0.0375448	-0.028217	0.620028	0.999995	0.97231
cg20179674	0.11138	0.000135021	0.0491317	-0.0195342	0.530476	0.999995	0.97231
cg20304990	-0.227561	1.11248e-05	0.0108224	0.0304692	0.550957	0.999995	0.97231
cg20403938	-0.213927	9.02542e-07	0.00196877	0.0275394	0.537489	0.999995	0.97231
cg20464114	-0.185856	0.000116425	0.045232	-0.0288659	0.538543	0.999995	0.97231
cg20637603	-0.213821	0.000130268	0.0481362	-0.035282	0.548732	0.999995	0.97231
cg20642055	0.170374	5.60915e-05	0.029163	0.0216035	0.636917	0.999995	0.97231
cg20799264	0.174509	3.83147e-07	0.00107621	0.0313553	0.584143	0.999995	0.97231
cg20809377	-0.201152	4.33877e-05	0.0251119	-0.028492	0.617564	0.999995	0.97231
cg20880520	0.187157	7.58298e-07	0.00177193	0.0311605	0.508965	0.999995	0.97231
cg20901175	0.0364655	3.62463e-05	0.0225903	0.00435805	0.612835	0.999995	0.97231
cg21060228	-0.233218	8.4541e-05	0.0373397	0.0475148	0.511658	0.999995	0.97231
cg21110640	0.0928831	1.26742e-06	0.00253153	0.00671151	0.624879	0.999995	0.97231
cg21130124	0.191924	7.80259e-05	0.0354353	-0.0387192	0.502595	0.999995	0.97231
cg21216220	0.161741	2.87084e-08	0.000168214	0.0148598	0.503189	0.999995	0.97231
cg21232080	-0.22923	9.85446e-05	0.0410907	-0.0291321	0.623284	0.999995	0.97231
cg21238812	0.129699	4.89712e-05	0.0268115	-0.00670435	0.638477	0.999995	0.97231
cg21267439	-0.273691	2.34419e-05	0.016996	-0.0469331	0.569925	0.999995	0.97231
cg21271071	0.252691	1.00772e-05	0.0101892	-0.0382377	0.618272	0.999995	0.97231
cg21293902	0.211195	1.28774e-06	0.00255737	0.0205652	0.636227	0.999995	0.97231
cg21400848	0.137286	7.56503e-05	0.0347792	-0.0249289	0.613272	0.999995	0.97231
cg21417545	0.17044	0.000126436	0.0473997	0.0227701	0.616835	0.999995	0.97231
cg21715536	0.223071	1.60349e-05	0.0135596	0.0258863	0.571663	0.999995	0.97231
cg21827955	0.119993	2.07716e-06	0.00366268	-0.0123846	0.614543	0.999995	0.97231
cg21847909	-0.309112	1.47703e-05	0.012869	-0.0385081	0.546379	0.999995	0.97231
cg21904709	0.201759	0.000113692	0.0445654	-0.0292908	0.627786	0.999995	0.97231
cg21937969	0.160843	4.83547e-08	0.000252588	0.0120019	0.590189	0.999995	0.97231
cg21956507	0.151442	5.53962e-05	0.0290249	-0.0221674	0.592613	0.999995	0.97231
cg22108469	-0.166935	0.000124777	0.0470534	-0.022794	0.610144	0.999995	0.97231
cg22247495	0.241504	0.000131852	0.0484186	0.0244866	0.639514	0.999995	0.97231
cg22267664	-0.106006	5.14376e-05	0.0276465	-0.0165679	0.539885	0.999995	0.97231
cg22367527	0.125538	6.29804e-06	0.00753002	0.00651405	0.623292	0.999995	0.97231
cg22404450	-0.0218431	1.20481e-06	0.0024563	0.00192405	0.61899	0.999995	0.97231
cg22555258	0.0670051	4.50978e-08	0.000239174	-0.00462838	0.610916	0.999995	0.97231
cg22628870	0.142481	1.61965e-08	0.000111207	-0.00653735	0.640673	0.999995	0.97231
cg22706891	-0.253274	7.08734e-06	0.00810735	-0.0351953	0.552678	0.999995	0.97231
cg22902288	0.964578	1.77011e-12	1.61315e-07	-0.0734365	0.544348	0.999995	0.97231
cg22935501	-0.0480815	4.95774e-05	0.0269469	-0.00305958	0.635817	0.999995	0.97231
cg22950670	-0.185736	0.000131695	0.0484186	-0.0236885	0.627422	0.999995	0.97231
cg23042151	0.185966	0.000124313	0.0469431	-0.0359152	0.561329	0.999995	0.97231
cg23234350	0.106679	4.46826e-06	0.00602457	-0.0131759	0.561488	0.999995	0.97231
cg23316060	0.200433	4.64996e-06	0.00616137	0.035708	0.509231	0.999995	0.97231
cg23346933	-0.274515	5.85406e-05	0.0297333	0.0463366	0.512405	0.999995	0.97231
cg23354714	0.0797654	1.66246e-05	0.01387	0.0103784	0.537019	0.999995	0.97231
cg23462236	0.376051	5.57791e-06	0.00690037	0.0386146	0.613315	0.999995	0.97231
cg23513727	0.205194	0.000118175	0.0455773	-0.0339788	0.560314	0.999995	0.97231
cg23532679	0.243753	4.0684e-05	0.0241278	-0.0413674	0.567522	0.999995	0.97231
cg23598031	-0.19903	3.02913e-05	0.0201626	0.0324578	0.545154	0.999995	0.97231
cg23639055	0.112756	2.36079e-06	0.0040089	0.0159272	0.590076	0.999995	0.97231
cg23698124	0.125624	1.8122e-06	0.003303	-0.014618	0.628421	0.999995	0.97231
cg23703633	-0.280626	3.75901e-05	0.0230771	0.030701	0.615924	0.999995	0.97231
cg23728189	0.171571	3.46654e-06	0.00511371	-0.023844	0.575696	0.999995	0.97231
cg23813171	0.226998	1.27234e-12	1.4908e-07	0.0112949	0.533196	0.999995	0.97231
cg23828146	0.14602	6.06904e-05	0.0303708	-0.026	0.53345	0.999995	0.97231
cg23867923	0.230853	0.000122036	0.0465489	0.038012	0.576401	0.999995	0.97231
cg23928468	0.130185	2.47306e-05	0.0175162	0.0129505	0.575494	0.999995	0.97231
cg24056580	0.207139	2.88383e-05	0.0195479	-0.0299178	0.587796	0.999995	0.97231
cg24093342	-0.214877	0.00011879	0.045742	-0.0299083	0.528649	0.999995	0.97231
cg24150662	0.165415	8.18097e-05	0.0365358	0.0231112	0.629914	0.999995	0.97231
cg24276315	-0.313461	0.000111602	0.0439226	-0.0552748	0.507742	0.999995	0.97231
cg24330097	0.0991311	3.03352e-05	0.0201626	0.00980403	0.614428	0.999995	0.97231
cg24393700	0.265907	6.65969e-07	0.00164525	0.026556	0.640019	0.999995	0.97231
cg24534926	0.223143	2.92483e-05	0.0197279	0.0458768	0.497407	0.999995	0.97231
cg24591560	-0.233913	5.28604e-05	0.0281094	-0.0480623	0.493414	0.999995	0.97231
cg24600426	-0.195557	5.3672e-05	0.0283644	0.0312218	0.490251	0.999995	0.97231
cg24606374	0.218948	1.62556e-06	0.00303707	0.0340432	0.545053	0.999995	0.97231
cg24635930	-0.237965	2.82277e-05	0.0193256	0.0328499	0.584108	0.999995	0.97231
cg24707643	-0.186428	0.000102019	0.0419426	-0.0270809	0.587312	0.999995	0.97231
cg24749602	-0.328625	6.75574e-07	0.00165898	0.0383413	0.619608	0.999995	0.97231
cg24776427	0.139355	3.63603e-05	0.0226098	0.00654951	0.58833	0.999995	0.97231
cg24850474	0.190363	2.76674e-05	0.0190374	0.0293185	0.537835	0.999995	0.97231
cg24999192	-0.202417	5.01263e-06	0.00648472	-0.0230519	0.638612	0.999995	0.97231
cg25163933	0.078266	7.04361e-07	0.00169417	-0.00534722	0.615203	0.999995	0.97231
cg25204742	0.104169	4.944e-05	0.0269079	0.0115975	0.625432	0.999995	0.97231
cg25207419	0.0341438	2.19329e-05	0.0164585	-0.00322217	0.627476	0.999995	0.97231
cg25214823	-0.219215	1.34059e-05	0.0121362	0.032096	0.549476	0.999995	0.97231
cg25277116	0.253072	1.16172e-07	0.000461554	-0.0280808	0.612797	0.999995	0.97231
cg25576902	0.175487	1.14706e-06	0.00237804	0.0254344	0.548619	0.999995	0.97231
cg25622368	-0.193361	0.000123685	0.0468137	-0.0418021	0.496191	0.999995	0.97231
cg25698661	0.100037	6.58984e-08	0.000316078	0.00658152	0.621997	0.999995	0.97231
cg25727977	0.21335	2.95408e-05	0.0198436	-0.0306762	0.541626	0.999995	0.97231
cg25939630	-0.207669	3.20163e-05	0.0209072	0.0280382	0.550019	0.999995	0.97231
cg25949502	-0.0740675	7.24057e-05	0.0340129	0.0113169	0.57517	0.999995	0.97231
cg26006117	0.201809	5.85566e-05	0.0297333	-0.0291613	0.524302	0.999995	0.97231
cg26072483	0.351663	2.73814e-07	0.00085068	0.0434944	0.495074	0.999995	0.97231
cg26120489	0.228709	1.57758e-08	0.000111207	-0.0185265	0.554545	0.999995	0.97231
cg26137790	-0.035887	1.80006e-05	0.0145457	-0.00438507	0.507116	0.999995	0.97231
cg26217053	-0.357027	7.6652e-05	0.0350764	0.0428494	0.606444	0.999995	0.97231
cg26231070	-0.2593	3.08907e-07	0.000908111	0.0302272	0.57818	0.999995	0.97231
cg26647593	-0.218055	2.06425e-05	0.0158084	0.0296354	0.598172	0.999995	0.97231
cg26720913	0.257252	8.39829e-05	0.0371888	-0.0391181	0.573474	0.999995	0.97231
cg26767299	0.229168	0.000120933	0.0463496	0.0317845	0.581584	0.999995	0.97231
cg26805407	0.26216	8.38788e-06	0.0090166	0.0440346	0.495779	0.999995	0.97231
cg26890828	-0.200754	9.24071e-05	0.0393927	-0.0328407	0.571833	0.999995	0.97231
cg26903873	0.235445	3.35862e-05	0.0215717	0.0395787	0.503648	0.999995	0.97231
cg26955132	-0.232426	2.28048e-06	0.00392123	0.0326945	0.627712	0.999995	0.97231
cg26971692	-0.303886	1.96541e-05	0.0153818	0.0503738	0.514833	0.999995	0.97231
cg27137887	-0.203346	9.08665e-06	0.00945785	-0.0214518	0.629636	0.999995	0.97231
cg27191184	0.330479	8.0956e-05	0.0362421	-0.0390722	0.61381	0.999995	0.97231
cg27598684	0.256681	5.1792e-06	0.00662704	-0.0245275	0.602788	0.999995	0.97231
cg27618777	0.151094	0.000103806	0.0423487	-0.0297959	0.550529	0.999995	0.97231
cg27662505	0.0895773	8.78975e-06	0.00927744	0.0117623	0.588728	0.999995	0.97231
cg17081433	0.136948	7.02564e-05	0.0333277	0.0182919	0.641385	0.999995	0.972533
cg00825558	-0.181261	8.38839e-05	0.0371888	-0.0213076	0.641863	0.999995	0.97261
cg17001153	0.241661	1.77168e-06	0.00325082	-0.0313471	0.642558	0.999995	0.973016
cg12383035	0.11996	7.76265e-05	0.0353554	0.0149529	0.643766	0.999995	0.974199
cg27078890	-0.301047	1.00875e-05	0.0101892	0.0361454	0.644375	0.999995	0.974473
cg00014467	0.363656	1.49085e-06	0.00283885	-0.0260671	0.64714	0.999995	0.974773
cg04667640	0.218243	0.000103641	0.0423487	-0.0261221	0.646582	0.999995	0.974773
cg09587634	0.15421	9.47167e-10	1.55022e-05	-0.00991194	0.646054	0.999995	0.974773
cg14405385	0.0790778	1.45639e-08	0.000106685	-0.00398423	0.647034	0.999995	0.974773
cg15382025	0.271853	1.16456e-07	0.000461554	-0.0277791	0.645729	0.999995	0.974773
cg18922524	-0.0329067	7.69749e-05	0.0351526	0.00345015	0.645329	0.999995	0.974773
cg11531557	0.211784	1.1499e-06	0.00237804	-0.0209566	0.648662	0.999995	0.97642
cg09504692	0.125365	2.63259e-05	0.0182947	-0.00314133	0.650281	0.999995	0.978212
cg21811681	0.127105	7.50851e-05	0.0347099	-0.015708	0.651093	0.999995	0.978787
cg15687725	0.167038	4.2098e-05	0.0247338	0.0218333	0.651534	0.999995	0.978803
cg02541592	0.235414	6.62723e-05	0.0320151	-0.0315417	0.652415	0.999995	0.979211
cg05059058	-0.299466	3.29038e-07	0.000960407	0.0284621	0.654377	0.999995	0.979211
cg12267155	-0.234537	5.07189e-05	0.0274034	-0.0234811	0.654383	0.999995	0.979211
cg13036074	-0.303106	5.2663e-06	0.00671753	-0.0318139	0.653376	0.999995	0.979211
cg21468274	0.264807	7.14685e-05	0.0337466	-0.0327143	0.654227	0.999995	0.979211
cg26277069	0.167336	3.47925e-06	0.00511407	-0.0164767	0.65358	0.999995	0.979211
cg01525879	0.174555	8.4154e-05	0.0371888	-0.025081	0.656336	0.999995	0.979298
cg02988397	0.342334	3.5205e-06	0.00512244	0.0426617	0.656056	0.999995	0.979298
cg03290418	0.209182	3.30385e-06	0.00497209	-0.0223104	0.658413	0.999995	0.979298
cg05577344	0.172827	5.90103e-05	0.0298395	-0.025222	0.659723	0.999995	0.979298
cg06086807	-0.249524	0.000133833	0.0489054	-0.0292468	0.660409	0.999995	0.979298
cg08441625	0.18192	8.55986e-05	0.0377053	0.0213621	0.660887	0.999995	0.979298
cg10051588	-0.300418	1.81487e-05	0.0146408	0.02703	0.660727	0.999995	0.979298
cg14742712	0.357095	1.28684e-06	0.00255737	0.00752215	0.656618	0.999995	0.979298
cg22095914	-0.0900625	0.000110642	0.0437761	0.0105286	0.660318	0.999995	0.979298
cg22714798	0.122174	2.37698e-07	0.000755288	0.00913792	0.657617	0.999995	0.979298
cg24197763	-0.210886	0.000136753	0.0494547	-0.0247828	0.658311	0.999995	0.979298
cg24345062	-0.193961	1.62774e-05	0.0136789	-0.0236216	0.655454	0.999995	0.979298
cg25414515	0.203386	6.95876e-05	0.0331447	-0.0248326	0.659963	0.999995	0.979298
cg25421594	0.244146	1.4368e-05	0.0126988	0.0245344	0.659366	0.999995	0.979298
cg26003334	0.302028	6.11911e-06	0.00738065	-0.0291327	0.659036	0.999995	0.979298
cg03186150	0.166636	1.19248e-05	0.0112035	-0.0213787	0.664749	0.999995	0.979392
cg06491415	0.14921	0.000108201	0.0432694	-0.0201874	0.664776	0.999995	0.979392
cg06544951	0.310401	0.000120992	0.0463506	0.0381505	0.664818	0.999995	0.979392
cg07096313	0.208255	2.89978e-10	7.20719e-06	-0.00808103	0.663017	0.999995	0.979392
cg07911353	-0.250107	8.57507e-05	0.037752	-0.0276461	0.663634	0.999995	0.979392
cg14506192	0.207062	2.99616e-06	0.0046808	-0.0222674	0.664736	0.999995	0.979392
cg15542806	0.152989	5.65337e-07	0.00148142	0.0104771	0.661843	0.999995	0.979392
cg21502048	-0.319871	2.58658e-05	0.0181014	-0.0335423	0.662187	0.999995	0.979392
cg26411533	-0.298533	0.000137951	0.049711	-0.0395987	0.664724	0.999995	0.979392
cg20093719	0.0652959	2.31323e-06	0.00395212	-0.00442267	0.666062	0.999995	0.980592
cg08025700	0.164714	3.14194e-05	0.0206877	-0.0196197	0.666803	0.999995	0.981048
cg10318725	0.254107	2.28058e-07	0.000742267	-0.0191876	0.6678	0.999995	0.981248
cg24164238	0.125395	0.000113919	0.0445993	0.0141471	0.667728	0.999995	0.981248
cg25324507	0.193573	7.12609e-06	0.008129	-0.0195628	0.668284	0.999995	0.981327
cg00294620	0.214797	1.1642e-05	0.0110262	0.0235565	0.668764	0.999995	0.9814
cg01149677	0.123472	7.30821e-05	0.0342326	-0.0157406	0.670173	0.999995	0.98268
cg08329113	0.201791	8.49163e-07	0.00190202	0.020977	0.670499	0.999995	0.98268
cg03181525	-0.349317	0.000121527	0.0464723	-0.0397186	0.673766	0.999995	0.983132
cg07073096	0.18208	1.02045e-08	8.7184e-05	0.0119217	0.673322	0.999995	0.983132
cg07110949	0.167488	5.95488e-07	0.00151851	0.014542	0.673439	0.999995	0.983132
cg12619612	0.0949021	8.7188e-08	0.000386364	-0.00719025	0.671805	0.999995	0.983132
cg14951598	-0.101873	0.000104847	0.0425084	-0.0124096	0.673184	0.999995	0.983132
cg21955153	-0.16667	6.01659e-05	0.0302004	-0.0193381	0.672235	0.999995	0.983132
cg22358291	0.318559	2.31502e-07	0.000747541	0.031531	0.673827	0.999995	0.983132
cg01536190	0.171523	5.38789e-06	0.00680909	0.0105416	0.675195	0.999995	0.984278
cg02442640	0.255818	3.38696e-05	0.021652	-0.0236268	0.675829	0.999995	0.984278
cg22656048	0.186014	3.95688e-05	0.0236857	0.0201313	0.675908	0.999995	0.984278
cg21238002	-0.224829	4.892e-05	0.0268115	-0.0250612	0.676828	0.999995	0.984359
cg26737496	-0.039767	6.21582e-06	0.00745345	-0.00420041	0.676796	0.999995	0.984359
cg01361499	-0.320535	2.42911e-05	0.0173096	0.0321329	0.682583	0.999995	0.984663
cg01402099	0.255965	0.000100912	0.0416124	-0.0282366	0.696534	0.999995	0.984663
cg01798813	0.110248	3.6944e-06	0.00524241	0.00977407	0.690313	0.999995	0.984663
cg03392564	0.115284	7.85477e-05	0.0356131	0.00831231	0.690305	0.999995	0.984663
cg04607865	-0.0984698	8.58889e-05	0.0377925	0.00905467	0.695775	0.999995	0.984663
cg05315796	0.136024	7.397e-06	0.0083109	-0.0124306	0.687824	0.999995	0.984663
cg05705212	0.100128	5.60106e-06	0.00690818	0.00994847	0.685815	0.999995	0.984663
cg06509630	0.222717	4.92741e-08	0.000252588	-0.009248	0.69006	0.999995	0.984663
cg07573020	0.219234	4.41637e-05	0.0254016	0.029116	0.694423	0.999995	0.984663
cg07809176	-0.26198	8.56279e-06	0.00916856	0.0245141	0.681303	0.999995	0.984663
cg08547786	0.102355	2.40866e-05	0.0172253	0.00808115	0.697344	0.999995	0.984663
cg08987482	0.211475	1.6209e-05	0.0136353	0.0212	0.679976	0.999995	0.984663
cg09261141	0.129225	2.24688e-05	0.0166605	-0.0164532	0.688133	0.999995	0.984663
cg09425497	-0.349484	2.9199e-05	0.0197109	0.0353335	0.678952	0.999995	0.984663
cg10461044	-0.280222	0.000122987	0.046718	0.0364401	0.682865	0.999995	0.984663
cg10515368	-0.178242	6.28633e-05	0.0310602	-0.0252351	0.680663	0.999995	0.984663
cg10798745	0.223829	0.000114663	0.0448048	0.0234245	0.686236	0.999995	0.984663
cg11106287	-0.0633919	6.85755e-06	0.007933	-0.0055912	0.691076	0.999995	0.984663
cg11762346	0.202172	2.20556e-05	0.0165204	0.0225353	0.688823	0.999995	0.984663
cg11964762	-0.217561	8.16964e-06	0.00889863	-0.0177731	0.681992	0.999995	0.984663
cg13285377	-0.141367	2.34297e-05	0.016996	-0.0159016	0.683435	0.999995	0.984663
cg13763232	0.109912	8.48989e-05	0.0374574	0.00992153	0.681311	0.999995	0.984663
cg14208151	-0.301137	1.45532e-07	0.000545041	0.0244107	0.687924	0.999995	0.984663
cg14266604	0.153714	0.000137559	0.0497034	0.0166501	0.68887	0.999995	0.984663
cg14489404	-0.260641	1.19452e-05	0.0112098	-0.0244482	0.686664	0.999995	0.984663
cg15420906	-0.291884	1.42094e-07	0.000534607	0.0265939	0.693678	0.999995	0.984663
cg15821544	0.169322	3.67734e-06	0.00523632	-0.0155312	0.682912	0.999995	0.984663
cg16648827	-0.208913	9.57467e-05	0.0403549	0.0254968	0.686118	0.999995	0.984663
cg16817797	-0.347402	3.79548e-05	0.0231796	0.0305408	0.690442	0.999995	0.984663
cg17573365	0.251142	3.63247e-05	0.0226098	-0.0282229	0.693496	0.999995	0.984663
cg17858697	0.0949168	4.2559e-07	0.00116141	-0.00674054	0.691277	0.999995	0.984663
cg18331249	0.280921	1.15806e-11	5.58724e-07	0.0170229	0.690378	0.999995	0.984663
cg19056005	0.224649	1.23517e-05	0.0114601	-0.0286645	0.677487	0.999995	0.984663
cg20504474	0.171261	4.77085e-05	0.0265352	-0.0190637	0.690581	0.999995	0.984663
cg20749792	0.234869	7.11162e-05	0.0336383	0.0298086	0.69533	0.999995	0.984663
cg21155100	0.168793	1.19361e-09	1.68791e-05	0.0186903	0.693332	0.999995	0.984663
cg24244370	-0.349576	1.93316e-06	0.00348475	-0.0305477	0.695963	0.999995	0.984663
cg24425191	0.170395	4.94108e-05	0.0269079	0.0194201	0.691147	0.999995	0.984663
cg24741873	0.105529	3.59095e-05	0.0224316	0.0104775	0.695521	0.999995	0.984663
cg24964858	0.189276	1.68614e-08	0.000114294	-0.0146212	0.68951	0.999995	0.984663
cg25769013	-0.19806	5.52703e-05	0.0290091	-0.0217396	0.685908	0.999995	0.984663
cg26003388	0.0892156	6.44677e-06	0.00766317	0.00951388	0.695696	0.999995	0.984663
cg26073061	0.148816	2.7958e-05	0.0191773	0.0106982	0.697159	0.999995	0.984663
cg26197874	0.177739	0.000118288	0.0455916	0.0194817	0.683484	0.999995	0.984663
cg26295592	0.242747	4.2305e-05	0.0248021	-0.0253083	0.696966	0.999995	0.984663
cg27592532	0.152803	6.69045e-06	0.00785043	0.0158839	0.694772	0.999995	0.984663
cg27658249	-0.241564	8.20335e-07	0.00185353	0.0197365	0.695195	0.999995	0.984663
cg19917130	0.161326	0.000115376	0.0449122	0.0108399	0.697849	0.999995	0.984767
cg04006871	-0.311893	7.80135e-05	0.0354353	0.0276368	0.698559	0.999995	0.985158
cg09310125	0.179054	3.28761e-13	8.98823e-08	0.00915906	0.699671	0.999995	0.986116
cg14537104	0.187506	0.000117263	0.0454529	-0.029182	0.700479	0.999995	0.986645
cg04355708	-0.246765	4.22162e-05	0.0247701	-0.024765	0.701892	0.999995	0.986806
cg09443135	0.278094	2.86466e-05	0.0195219	-0.0270389	0.701491	0.999995	0.986806
cg18436544	0.284359	7.97561e-06	0.00875706	-0.0292369	0.701249	0.999995	0.986806
cg05250241	0.14331	6.52849e-05	0.0317216	0.0156776	0.703062	0.999995	0.987594
cg21787323	-0.263462	8.70096e-06	0.00924411	0.0250901	0.70332	0.999995	0.987594
cg14308633	0.11217	7.01932e-06	0.00804225	0.00968906	0.703932	0.999995	0.987846
cg06729209	0.2213	2.11993e-05	0.0160549	0.0248509	0.704523	0.999995	0.988066
cg18680920	0.180155	0.000102173	0.0419426	-0.0202952	0.706535	0.999995	0.98967
cg23026754	0.177571	3.63362e-05	0.0226098	-0.0177956	0.706186	0.999995	0.98967
cg12814199	0.178644	7.21753e-05	0.0339436	-0.0182828	0.707077	0.999995	0.989821
cg14732488	0.302051	6.52066e-05	0.0317189	-0.0140473	0.707571	0.999995	0.989904
cg15589042	0.200897	2.9391e-06	0.00460922	0.00999824	0.708048	0.999995	0.989964
cg05365469	-0.238732	8.7847e-05	0.0383252	0.0284204	0.709226	0.999995	0.990395
cg24985345	0.104494	2.57569e-05	0.018056	0.00826037	0.708981	0.999995	0.990395
cg02750724	0.0834609	0.000124459	0.0469767	0.00725357	0.711548	0.999995	0.990604
cg10690390	0.124998	0.000133697	0.0488886	-0.00921081	0.709954	0.999995	0.990604
cg11690870	-0.228538	4.24239e-05	0.0248358	-0.0211894	0.711182	0.999995	0.990604
cg17987112	-0.185947	5.57976e-10	1.08964e-05	0.00761722	0.711119	0.999995	0.990604
cg20136855	0.186958	1.6465e-05	0.0138083	0.0189846	0.710616	0.999995	0.990604
cg00076653	-0.252785	1.57638e-07	0.000576107	0.0173103	0.722487	0.999995	0.990653
cg00192773	0.219515	4.63112e-05	0.0259809	-0.0218074	0.723628	0.999995	0.990653
cg00337020	0.167324	5.39733e-09	5.33354e-05	0.00801312	0.734652	0.999995	0.990653
cg00605063	0.205934	0.000110596	0.0437761	0.0197569	0.723757	0.999995	0.990653
cg00647246	0.234016	1.27538e-05	0.0117009	0.0188541	0.72544	0.999995	0.990653
cg00742040	0.216593	8.80338e-06	0.00927744	0.0191521	0.737798	0.999995	0.990653
cg01208787	0.107118	6.92626e-08	0.000328373	0.00627354	0.732121	0.999995	0.990653
cg01318967	-0.222068	0.000129011	0.0478946	0.0232874	0.726057	0.999995	0.990653
cg01738213	-0.196141	6.85511e-05	0.0327461	-0.0141486	0.767658	0.999995	0.990653
cg02221517	0.245086	4.77604e-05	0.0265352	-0.0215181	0.757103	0.999995	0.990653
cg02912129	0.116272	2.17239e-10	5.76789e-06	0.00329729	0.74528	0.999995	0.990653
cg02925248	0.20491	0.000110803	0.0437853	-0.015154	0.760583	0.999995	0.990653
cg03370831	0.26246	0.000100127	0.0413929	0.0289973	0.727176	0.999995	0.990653
cg03756297	0.162932	5.89894e-08	0.000291461	0.00729637	0.75289	0.999995	0.990653
cg03762750	0.225733	4.45981e-05	0.0255261	0.0232546	0.716593	0.999995	0.990653
cg04006397	0.151636	5.70429e-05	0.0294067	-0.0152052	0.741594	0.999995	0.990653
cg04089426	-0.164908	1.9835e-09	2.54937e-05	0.0014993	0.731836	0.999995	0.990653
cg04127242	0.29421	8.67979e-06	0.00923358	-0.0234762	0.734209	0.999995	0.990653
cg04135603	0.156118	2.03579e-07	0.000684317	0.00826045	0.738447	0.999995	0.990653
cg04222184	0.226134	7.03833e-05	0.0333494	0.0185184	0.765336	0.999995	0.990653
cg04618171	0.265599	8.45685e-10	1.5009e-05	-0.01521	0.756507	0.999995	0.990653
cg04843676	0.0721946	1.08466e-11	5.56019e-07	-0.00248906	0.735372	0.999995	0.990653
cg05262382	-0.364063	3.32491e-05	0.0214391	-0.0278611	0.761779	0.999995	0.990653
cg05630192	0.248245	3.45218e-14	2.38999e-08	0.00399632	0.722254	0.999995	0.990653
cg05675336	-0.235796	0.000127591	0.0476375	-0.0205796	0.761577	0.999995	0.990653
cg06314333	-0.0568345	5.85234e-05	0.0297333	0.00416013	0.766817	0.999995	0.990653
cg06751398	0.134939	8.70212e-05	0.0381068	-0.0121278	0.752832	0.999995	0.990653
cg06809295	0.116713	4.13839e-06	0.00571987	-0.00701141	0.765765	0.999995	0.990653
cg07109727	-0.19421	7.0046e-05	0.0332642	0.0175986	0.749356	0.999995	0.990653
cg07369374	0.211317	0.000106414	0.042834	-0.0225612	0.719441	0.999995	0.990653
cg07545161	0.0482561	2.93205e-05	0.0197604	-0.00352649	0.724936	0.999995	0.990653
cg07786657	0.237894	1.04745e-08	8.76805e-05	-0.0171456	0.738102	0.999995	0.990653
cg08033722	-0.224484	2.39147e-08	0.000146292	-0.0125374	0.752463	0.999995	0.990653
cg08418872	0.156859	3.6211e-05	0.0225855	0.0168069	0.722335	0.999995	0.990653
cg08562371	0.206567	4.75794e-06	0.00625378	-0.0156538	0.74419	0.999995	0.990653
cg08969102	0.17145	7.1757e-05	0.0338386	-0.0131952	0.724321	0.999995	0.990653
cg09097916	0.221944	1.8792e-05	0.0149641	-0.0211436	0.746205	0.999995	0.990653
cg09149672	0.101156	4.59585e-06	0.00613921	0.00749573	0.747273	0.999995	0.990653
cg09168193	-0.191349	0.000135375	0.0492386	-0.0175837	0.760848	0.999995	0.990653
cg09232358	0.24579	0.000103739	0.0423487	0.016699	0.766962	0.999995	0.990653
cg09354050	0.239776	1.29442e-05	0.0118239	0.0202711	0.76583	0.999995	0.990653
cg09627043	-0.265531	2.76398e-06	0.00444346	0.0224517	0.733624	0.999995	0.990653
cg09692421	-0.18449	0.000117993	0.0455773	0.0150685	0.764404	0.999995	0.990653
cg09861436	-0.224069	2.24559e-05	0.0166605	-0.0218693	0.713712	0.999995	0.990653
cg09996970	-0.325401	4.7235e-06	0.00623743	-0.0241639	0.734019	0.999995	0.990653
cg10017547	-0.235133	1.46786e-06	0.0028195	-0.0190834	0.73496	0.999995	0.990653
cg10021356	-0.198341	3.99663e-05	0.0237881	0.0158012	0.733668	0.999995	0.990653
cg10716485	0.171502	3.09118e-06	0.00480181	0.013023	0.742058	0.999995	0.990653
cg10978263	-0.250254	1.96093e-05	0.0153797	-0.0192587	0.72826	0.999995	0.990653
cg11984107	0.215706	6.15297e-06	0.00740152	0.014999	0.754394	0.999995	0.990653
cg12125508	0.199942	5.97136e-06	0.00725581	-0.0104298	0.748804	0.999995	0.990653
cg12141662	0.152686	1.13314e-07	0.000457827	-0.00899464	0.742779	0.999995	0.990653
cg12253931	0.23894	3.64238e-05	0.0226322	0.0284869	0.742963	0.999995	0.990653
cg12281527	0.119019	4.89677e-05	0.0268115	-0.0102987	0.730039	0.999995	0.990653
cg12297676	-0.277704	2.82544e-07	0.000858296	0.019137	0.747645	0.999995	0.990653
cg12567068	0.166384	5.189e-05	0.0277624	-0.0153493	0.739867	0.999995	0.990653
cg13203857	0.25428	3.751e-05	0.0230489	0.0231668	0.766919	0.999995	0.990653
cg13242861	0.108198	1.11236e-05	0.0108224	0.00853366	0.728343	0.999995	0.990653
cg13426208	-0.164114	7.98042e-05	0.0359839	-0.0131837	0.7582	0.999995	0.990653
cg13467666	0.0640925	7.19495e-07	0.00171664	0.00338849	0.765322	0.999995	0.990653
cg13579752	0.189352	7.61413e-05	0.0348885	-0.0145504	0.758725	0.999995	0.990653
cg13595655	0.387561	1.55413e-05	0.0132998	-0.0376445	0.729235	0.999995	0.990653
cg13651690	0.166004	6.25717e-08	0.00030731	-0.0107827	0.713562	0.999995	0.990653
cg13723006	-0.231439	8.39913e-05	0.0371888	-0.020097	0.7666	0.999995	0.990653
cg13759229	0.202711	6.64823e-06	0.00782327	0.0168579	0.714093	0.999995	0.990653
cg13784216	0.167937	0.000104481	0.0424228	0.012542	0.753516	0.999995	0.990653
cg14099345	0.182355	4.45956e-05	0.0255261	-0.0158622	0.728989	0.999995	0.990653
cg14293102	0.080456	2.86653e-05	0.0195219	-0.0047796	0.751148	0.999995	0.990653
cg14755660	0.234788	2.81322e-06	0.00448034	0.0232063	0.728206	0.999995	0.990653
cg14818217	-0.192897	5.23338e-10	1.08964e-05	-0.00898579	0.764393	0.999995	0.990653
cg15111626	0.248067	4.33607e-05	0.0251119	-0.0219267	0.731843	0.999995	0.990653
cg15730121	0.136103	9.87317e-08	0.000417417	0.00674517	0.720266	0.999995	0.990653
cg15934752	0.247078	2.13171e-06	0.00372795	0.0146535	0.759447	0.999995	0.990653
cg16088978	0.13821	2.34116e-06	0.00398381	0.00890051	0.731114	0.999995	0.990653
cg16273766	-0.0239233	7.28279e-05	0.034133	-0.000773249	0.761052	0.999995	0.990653
cg16479102	0.211463	9.0776e-05	0.039034	-0.0200464	0.767392	0.999995	0.990653
cg16670446	0.223801	0.000124897	0.0470768	-0.0201758	0.723453	0.999995	0.990653
cg16898193	-0.158953	5.51253e-10	1.08964e-05	-0.00634682	0.730182	0.999995	0.990653
cg16937769	-0.0877221	2.23917e-06	0.00387457	-0.00490603	0.766884	0.999995	0.990653
cg17148433	-0.207824	9.66111e-05	0.0405525	-0.0186041	0.726249	0.999995	0.990653
cg17486253	0.221997	7.97984e-07	0.00182537	0.0157848	0.761711	0.999995	0.990653
cg17544668	-0.191385	9.35602e-05	0.0397156	0.0201028	0.746454	0.999995	0.990653
cg17574930	-0.156204	8.8868e-05	0.0385813	0.0161067	0.725374	0.999995	0.990653
cg18067127	0.136224	2.9193e-05	0.0197109	-0.00613447	0.720468	0.999995	0.990653
cg18132114	-0.254226	0.000103993	0.0423487	-0.0176764	0.760033	0.999995	0.990653
cg18229095	-0.128646	1.98757e-07	0.000676426	0.00828063	0.727454	0.999995	0.990653
cg18530531	-0.396787	1.95379e-10	5.52581e-06	-0.0206069	0.75135	0.999995	0.990653
cg18555073	0.141058	9.63122e-05	0.0404508	0.0133315	0.737409	0.999995	0.990653
cg18567046	-0.233284	1.53768e-05	0.0132291	-0.0184256	0.751254	0.999995	0.990653
cg18654567	0.118467	0.000108437	0.0432899	0.00845214	0.756931	0.999995	0.990653
cg18694033	-0.200039	2.84696e-05	0.0194343	0.0172752	0.738803	0.999995	0.990653
cg19026124	0.07957	0.000135499	0.0492562	0.00670542	0.730545	0.999995	0.990653
cg19101154	0.033742	1.29456e-05	0.0118239	-0.00249437	0.764931	0.999995	0.990653
cg19511605	0.184766	3.87444e-05	0.0234869	0.0154424	0.765713	0.999995	0.990653
cg19542606	-0.285896	1.02771e-05	0.0103046	-0.0227811	0.730227	0.999995	0.990653
cg20055548	0.260802	3.93101e-05	0.0236147	-0.022852	0.757076	0.999995	0.990653
cg20162822	0.221084	1.76566e-10	5.17206e-06	0.00743098	0.718183	0.999995	0.990653
cg20204776	-0.194296	0.000100595	0.0415236	0.0179137	0.76433	0.999995	0.990653
cg21050995	-0.179805	3.55992e-05	0.0223227	-0.0187763	0.731889	0.999995	0.990653
cg21081735	-0.0962915	3.6292e-07	0.00102998	-0.00666323	0.717877	0.999995	0.990653
cg21169107	-0.315081	4.4891e-05	0.0255867	-0.0219071	0.740287	0.999995	0.990653
cg21215818	0.192868	5.21322e-05	0.0278375	0.0177734	0.752727	0.999995	0.990653
cg21296632	0.351906	5.97859e-05	0.0301018	0.0261332	0.767396	0.999995	0.990653
cg21482921	0.136086	6.12286e-05	0.0304882	-0.0176503	0.758898	0.999995	0.990653
cg21544016	0.210946	4.08712e-06	0.00567211	-0.0104972	0.764526	0.999995	0.990653
cg21585138	0.157505	5.01973e-09	5.08666e-05	0.0108376	0.752941	0.999995	0.990653
cg21713473	-0.140377	0.000124688	0.0470415	-0.011368	0.759441	0.999995	0.990653
cg21810354	-0.254668	3.78231e-05	0.0231163	0.017143	0.742867	0.999995	0.990653
cg21888602	0.211128	4.79261e-05	0.0265352	-0.0205486	0.721116	0.999995	0.990653
cg22282190	0.0895485	9.15977e-05	0.0391493	0.0105236	0.747269	0.999995	0.990653
cg22898145	-0.240781	7.91417e-05	0.0357835	0.0188955	0.748888	0.999995	0.990653
cg23225508	0.27303	0.000125432	0.0472134	-0.0267816	0.71694	0.999995	0.990653
cg23317925	0.1782	7.60267e-06	0.00846085	-0.0181527	0.731111	0.999995	0.990653
cg23322172	0.229622	5.15365e-05	0.0276635	0.0167634	0.74952	0.999995	0.990653
cg24102698	0.103727	6.15111e-07	0.00154757	0.0078468	0.712816	0.999995	0.990653
cg24109955	-0.262731	3.96561e-05	0.0236857	0.0253751	0.715262	0.999995	0.990653
cg24617444	-0.140657	3.14279e-05	0.0206877	0.012274	0.723555	0.999995	0.990653
cg25265651	-0.254833	1.11287e-07	0.000451865	0.0188521	0.718897	0.999995	0.990653
cg25434241	0.0479255	4.82938e-05	0.0266019	-0.0038095	0.761732	0.999995	0.990653
cg25645008	0.07863	1.16173e-05	0.0110168	-0.00327357	0.737084	0.999995	0.990653
cg25767314	-0.271225	1.97698e-05	0.0154361	0.0210829	0.759845	0.999995	0.990653
cg26053175	0.268211	6.79484e-06	0.00790506	0.0208507	0.761183	0.999995	0.990653
cg26098164	-0.0848638	7.5524e-05	0.0347662	0.0068116	0.764395	0.999995	0.990653
cg26296401	0.189426	2.58225e-06	0.00423588	0.0132148	0.751353	0.999995	0.990653
cg26532208	0.151104	9.14773e-05	0.0391493	-0.016861	0.746754	0.999995	0.990653
cg26797709	0.146404	4.25138e-05	0.0248358	-0.00767748	0.765545	0.999995	0.990653
cg27362998	0.220539	0.000116132	0.0451851	0.02427	0.724296	0.999995	0.990653
cg27389611	0.118284	1.21284e-07	0.000471449	-0.005309	0.722084	0.999995	0.990653
cg27513667	0.178153	9.08042e-05	0.039034	-0.0165024	0.719342	0.999995	0.990653
cg24105287	0.19196	6.50865e-05	0.0316815	-0.0170898	0.768182	0.999995	0.990767
cg22432579	-0.152716	6.77548e-05	0.0325163	-0.0137181	0.769292	0.999995	0.991639
cg02242794	-0.263122	2.44739e-05	0.0174036	0.0219168	0.771943	0.999995	0.991877
cg03483654	0.180204	5.82788e-14	2.38999e-08	0.00106349	0.771457	0.999995	0.991877
cg03784170	0.114726	1.06768e-08	8.76805e-05	0.00395788	0.775925	0.999995	0.991877
cg03807298	-0.153655	8.86821e-09	7.7379e-05	-0.0074243	0.77561	0.999995	0.991877
cg05367967	0.171304	2.41639e-06	0.00405355	-0.012286	0.773849	0.999995	0.991877
cg06525498	0.11859	1.18679e-08	9.35953e-05	-0.0050621	0.774211	0.999995	0.991877
cg07193511	0.116539	1.65677e-05	0.01387	0.00623131	0.77113	0.999995	0.991877
cg09618690	-0.207941	5.96156e-07	0.00151851	0.0131117	0.770072	0.999995	0.991877
cg13075014	-0.275009	0.000113456	0.0445243	-0.0226234	0.775734	0.999995	0.991877
cg15635867	-0.274751	1.02702e-05	0.0103046	0.0218642	0.775514	0.999995	0.991877
cg17453220	-0.262862	1.76178e-05	0.0143495	0.021445	0.775094	0.999995	0.991877
cg19084316	-0.222277	0.000137857	0.049711	0.018079	0.773309	0.999995	0.991877
cg19839236	0.18278	3.47506e-06	0.00511407	0.00995067	0.772137	0.999995	0.991877
cg21033943	0.115527	5.86159e-05	0.0297333	0.01043	0.776225	0.999995	0.991877
cg22463363	0.117369	0.000126117	0.0473845	0.0093378	0.776722	0.999995	0.991877
cg23851932	0.214604	9.99006e-05	0.0413577	-0.018084	0.776876	0.999995	0.991877
cg24828589	-0.274187	4.50278e-05	0.025629	0.0247178	0.772625	0.999995	0.991877
cg25157408	0.0952783	0.000104333	0.0423988	0.00822449	0.777789	0.999995	0.992486
cg12541569	0.150764	9.82213e-06	0.00999507	0.00715874	0.77882	0.999995	0.993247
cg00040312	-0.237686	8.78344e-08	0.000386364	-0.00980462	0.814182	0.999995	0.993638
cg00342684	-0.13322	9.57624e-06	0.00983805	-0.00875939	0.801134	0.999995	0.993638
cg00425671	-0.26728	6.02197e-05	0.030209	-0.0179723	0.802695	0.999995	0.993638
cg00439790	0.204222	2.42482e-05	0.017294	-0.00971469	0.823162	0.999995	0.993638
cg00448292	0.216526	8.09295e-05	0.0362421	-0.0147943	0.810874	0.999995	0.993638
cg00653106	-0.237448	8.04523e-05	0.0360778	0.00976075	0.88162	0.999995	0.993638
cg00796679	0.0990648	3.92341e-09	4.34858e-05	0.00158111	0.849599	0.999995	0.993638
cg00998686	0.383417	3.56035e-06	0.00514114	-0.0218171	0.804677	0.999995	0.993638
cg01083549	0.217832	1.34422e-05	0.0121423	-0.00441346	0.926799	0.999995	0.993638
cg01229752	0.245004	4.23395e-06	0.00579875	-0.0101514	0.87065	0.999995	0.993638
cg01260710	0.251259	1.26856e-06	0.00253153	0.0124097	0.801618	0.999995	0.993638
cg01322100	0.0541403	0.000103994	0.0423487	0.00442113	0.781439	0.999995	0.993638
cg01332959	0.116623	1.19752e-07	0.00046995	0.00373382	0.784137	0.999995	0.993638
cg01334836	-0.24868	1.4358e-05	0.0126988	-0.0155111	0.792186	0.999995	0.993638
cg01379867	0.182408	5.3582e-05	0.0283644	0.0130904	0.831239	0.999995	0.993638
cg01462681	-0.205701	1.15105e-06	0.00237804	-0.0123943	0.790675	0.999995	0.993638
cg01478198	0.126584	1.85083e-05	0.0147812	0.00478287	0.879123	0.999995	0.993638
cg01493956	0.384625	3.95945e-05	0.0236857	0.0203416	0.865382	0.999995	0.993638
cg01540307	0.0946697	1.22732e-05	0.0114131	-0.00377137	0.846473	0.999995	0.993638
cg01578654	-0.118523	5.79998e-05	0.0296762	0.00364465	0.897888	0.999995	0.993638
cg01595951	0.36436	1.96075e-05	0.0153797	0.0115137	0.908121	0.999995	0.993638
cg01691592	-0.206702	0.000121574	0.0464723	0.00696155	0.911292	0.999995	0.993638
cg01702039	0.163557	1.26419e-05	0.0116765	0.00451831	0.89839	0.999995	0.993638
cg01703244	0.115435	8.23269e-06	0.00894355	0.00260688	0.894704	0.999995	0.993638
cg01704924	-0.204623	7.26266e-07	0.00171673	0.00342158	0.920594	0.999995	0.993638
cg01809361	-0.257937	1.06751e-05	0.0105363	-0.010005	0.883783	0.999995	0.993638
cg01812822	-0.239907	4.26419e-05	0.0248929	-0.0171002	0.788979	0.999995	0.993638
cg01930478	0.169088	6.93517e-05	0.0330515	0.011047	0.805479	0.999995	0.993638
cg02201827	0.193254	8.64292e-07	0.00192632	0.00456692	0.893287	0.999995	0.993638
cg02264990	-0.16774	2.24411e-06	0.00387495	0.00669072	0.839824	0.999995	0.993638
cg02324835	0.223375	5.88471e-07	0.00151304	0.0103329	0.848107	0.999995	0.993638
cg02470435	-0.340236	4.4758e-05	0.0255819	0.00766056	0.932814	0.999995	0.993638
cg02480604	0.0748249	1.5461e-05	0.0132646	0.00176436	0.869134	0.999995	0.993638
cg02492280	0.165461	6.17468e-05	0.0306376	-0.00625185	0.889684	0.999995	0.993638
cg02513370	-0.143762	1.79888e-05	0.0145457	-0.00533808	0.86395	0.999995	0.993638
cg02526838	-0.284022	1.45917e-05	0.0127995	0.00627477	0.922096	0.999995	0.993638
cg02527886	0.050724	2.54865e-08	0.000152582	0.00170901	0.780022	0.999995	0.993638
cg02586712	-0.173866	7.94431e-05	0.0358826	-0.0120648	0.803234	0.999995	0.993638
cg02642267	-0.348316	1.59375e-05	0.0135179	-0.0111552	0.889023	0.999995	0.993638
cg02704103	0.0921229	4.26221e-07	0.00116141	-0.00303519	0.799397	0.999995	0.993638
cg02712036	-0.167023	1.20301e-06	0.0024563	0.00300609	0.867814	0.999995	0.993638
cg02805690	0.078432	2.20865e-07	0.000727516	0.00172263	0.870173	0.999995	0.993638
cg03024854	-0.255412	2.98769e-06	0.00467648	-0.0077688	0.89343	0.999995	0.993638
cg03026461	0.0710467	9.6465e-10	1.55022e-05	-0.00174717	0.832909	0.999995	0.993638
cg03361157	0.0980752	2.37695e-05	0.0171043	0.00277655	0.884152	0.999995	0.993638
cg03433870	0.0647953	2.33849e-07	0.000752061	0.00146995	0.891549	0.999995	0.993638
cg03469093	0.167289	2.88351e-06	0.0045394	0.00999205	0.796315	0.999995	0.993638
cg03470933	0.166729	2.47911e-06	0.00414123	-0.00697951	0.846144	0.999995	0.993638
cg03483204	0.125356	4.60962e-05	0.0259312	-0.00127639	0.90722	0.999995	0.993638
cg03599855	-0.22023	0.000137874	0.049711	0.00706387	0.921778	0.999995	0.993638
cg03800775	0.0284742	4.37994e-06	0.00594766	-0.000448257	0.932326	0.999995	0.993638
cg03801404	0.411089	4.76924e-06	0.00625378	0.0130464	0.865312	0.999995	0.993638
cg03826807	0.208606	4.81384e-05	0.0265698	-0.0182622	0.786668	0.999995	0.993638
cg04093879	0.0967763	2.8775e-05	0.0195479	-0.00481328	0.795716	0.999995	0.993638
cg04156329	0.10343	0.000110734	0.0437853	0.00372333	0.888771	0.999995	0.993638
cg04215897	0.202602	0.000124092	0.0469244	0.0154087	0.803244	0.999995	0.993638
cg04264144	0.127577	7.66798e-05	0.0350764	0.00460143	0.897086	0.999995	0.993638
cg04340595	0.188078	6.42298e-05	0.0314967	-0.00707201	0.906462	0.999995	0.993638
cg04517961	0.123973	3.60398e-06	0.00516774	-0.002127	0.919202	0.999995	0.993638
cg04520704	0.275471	4.55574e-05	0.0258206	-0.0132515	0.86192	0.999995	0.993638
cg04571803	-0.2259	6.77926e-05	0.0325163	0.0123021	0.8272	0.999995	0.993638
cg04593859	0.17044	0.00013663	0.0494432	0.00927604	0.851772	0.999995	0.993638
cg04635869	-0.179639	3.37553e-06	0.00502465	0.00822511	0.856894	0.999995	0.993638
cg04690475	0.142116	5.39811e-05	0.0284542	0.00477886	0.845051	0.999995	0.993638
cg04691781	-0.0828242	5.98023e-06	0.00725581	-0.0029646	0.824583	0.999995	0.993638
cg04759756	0.204647	2.62408e-06	0.00427993	-0.00477723	0.933034	0.999995	0.993638
cg04797958	-0.24561	8.90807e-05	0.0385975	-0.0112424	0.850415	0.999995	0.993638
cg04806741	0.102277	0.000119572	0.0459998	-0.00614104	0.844963	0.999995	0.993638
cg04843115	0.255919	5.01011e-05	0.0271417	-0.0201572	0.816486	0.999995	0.993638
cg05006960	-0.265195	3.30551e-05	0.0213813	0.00481864	0.92894	0.999995	0.993638
cg05026403	0.220967	3.00512e-05	0.0200551	-0.012181	0.8415	0.999995	0.993638
cg05060976	-0.243345	5.97843e-06	0.00725581	-0.00928167	0.873137	0.999995	0.993638
cg05337042	0.194273	3.39081e-05	0.0216531	-0.0126665	0.794446	0.999995	0.993638
cg05373256	0.251718	9.14879e-07	0.00199039	-0.00763584	0.894297	0.999995	0.993638
cg05400200	0.137082	3.45288e-05	0.0219027	0.00473069	0.823652	0.999995	0.993638
cg05469151	-0.312523	6.93785e-06	0.00799208	0.0152088	0.821211	0.999995	0.993638
cg05483571	0.175802	2.53085e-05	0.0177873	0.00495253	0.909906	0.999995	0.993638
cg05569357	-0.168725	4.70973e-05	0.0263628	0.0104397	0.807193	0.999995	0.993638
cg05751661	-0.297429	1.30622e-06	0.00258482	0.0052344	0.932659	0.999995	0.993638
cg05897169	0.188658	2.52194e-07	0.000795568	-0.0114412	0.791188	0.999995	0.993638
cg05968578	0.128937	7.89054e-07	0.00182537	0.00374676	0.909321	0.999995	0.993638
cg06055220	-0.251566	0.000114742	0.0448145	0.0123754	0.873542	0.999995	0.993638
cg06201087	0.200814	3.73717e-05	0.0229955	-0.0074435	0.883598	0.999995	0.993638
cg06201393	0.219745	2.78583e-05	0.0191526	-0.00528722	0.921484	0.999995	0.993638
cg06311422	-0.167131	0.00013309	0.0487102	0.0124722	0.821365	0.999995	0.993638
cg06418267	0.116993	7.54496e-05	0.0347662	0.00883843	0.812836	0.999995	0.993638
cg06493985	0.296742	0.00012844	0.0477539	0.00833413	0.906555	0.999995	0.993638
cg06547490	-0.253561	4.22202e-05	0.0247701	0.00866715	0.884197	0.999995	0.993638
cg06561646	0.245523	3.4548e-07	0.000990766	0.00225435	0.819595	0.999995	0.993638
cg06568872	-0.119466	1.49028e-05	0.012945	0.00730819	0.789021	0.999995	0.993638
cg06895397	0.243869	2.4908e-05	0.0176016	-0.013272	0.860265	0.999995	0.993638
cg06905789	0.20634	8.81054e-06	0.00927744	0.00816431	0.891004	0.999995	0.993638
cg06943251	0.109095	1.00604e-07	0.000423152	-0.00344172	0.838778	0.999995	0.993638
cg06948187	0.181541	7.31693e-05	0.0342399	0.0109551	0.824236	0.999995	0.993638
cg07066091	-0.292188	3.16325e-05	0.0207496	-0.0131824	0.847095	0.999995	0.993638
cg07102783	0.150936	3.34669e-05	0.0215457	-0.00312294	0.799439	0.999995	0.993638
cg07114422	0.318914	8.78446e-05	0.0383252	0.021032	0.801472	0.999995	0.993638
cg07153972	-0.141751	0.000134073	0.0489386	0.00860995	0.780702	0.999995	0.993638
cg07163168	-0.356484	7.63242e-06	0.00848244	-0.0136927	0.879032	0.999995	0.993638
cg07203767	0.211469	1.39661e-05	0.0124239	-0.0130322	0.823344	0.999995	0.993638
cg07436934	0.0878043	8.016e-06	0.00878964	0.00302083	0.878064	0.999995	0.993638
cg07442391	0.199886	5.65846e-05	0.0292916	0.00496666	0.919564	0.999995	0.993638
cg07448057	0.177443	2.82702e-10	7.20719e-06	-0.00465659	0.838205	0.999995	0.993638
cg07512258	0.229526	3.49881e-05	0.0221256	-0.0128955	0.833045	0.999995	0.993638
cg07597892	0.208388	0.000105119	0.0425555	0.0051204	0.930399	0.999995	0.993638
cg07622521	0.176628	5.1132e-05	0.0275365	-0.00592447	0.887578	0.999995	0.993638
cg07677892	-0.278488	4.92575e-08	0.000252588	-0.0122866	0.856374	0.999995	0.993638
cg07728874	0.188364	9.17119e-06	0.00952168	-0.00975864	0.862061	0.999995	0.993638
cg07751349	0.223918	0.000106431	0.042834	-0.00730346	0.91786	0.999995	0.993638
cg08059449	0.112184	3.07106e-07	0.000906062	0.00277098	0.852022	0.999995	0.993638
cg08138574	0.20926	8.02969e-05	0.0360778	-0.0133845	0.832299	0.999995	0.993638
cg08279876	0.20647	2.70381e-05	0.0186513	0.0182526	0.810652	0.999995	0.993638
cg08398073	-0.189882	5.73848e-05	0.0294912	0.0108322	0.795285	0.999995	0.993638
cg08553585	0.12628	6.77853e-10	1.29295e-05	-0.0019457	0.891194	0.999995	0.993638
cg08599290	-0.226696	1.47521e-05	0.012869	-0.0117076	0.844624	0.999995	0.993638
cg08622923	0.141131	2.94087e-05	0.0198036	-0.00862339	0.843594	0.999995	0.993638
cg08676407	0.200309	2.24296e-05	0.0166605	0.0115681	0.797031	0.999995	0.993638
cg08720730	-0.306146	4.71527e-05	0.0263628	-0.0116347	0.881445	0.999995	0.993638
cg08764090	-0.197183	2.34002e-05	0.016996	-0.00906712	0.858261	0.999995	0.993638
cg08809333	0.170166	8.04111e-06	0.00880036	0.00674301	0.838181	0.999995	0.993638
cg08871332	0.261826	4.12299e-05	0.0243284	-0.0221437	0.808837	0.999995	0.993638
cg08893918	0.179939	5.22587e-06	0.00667635	-0.00285238	0.878103	0.999995	0.993638
cg08948892	0.127351	4.14427e-06	0.00571987	-0.00127291	0.892602	0.999995	0.993638
cg09048590	-0.23858	2.04442e-05	0.01573	-0.00588236	0.928231	0.999995	0.993638
cg09126467	0.1137	2.25215e-05	0.0166605	0.00140368	0.863933	0.999995	0.993638
cg09155645	0.043278	0.000102037	0.0419426	-0.00184959	0.870701	0.999995	0.993638
cg09176736	0.098264	2.1047e-05	0.0160135	-0.00251832	0.926562	0.999995	0.993638
cg09181730	0.12304	1.11769e-06	0.00233262	0.00368911	0.920877	0.999995	0.993638
cg09212257	0.116501	8.66873e-05	0.0380622	-0.00470502	0.881461	0.999995	0.993638
cg09237133	0.114055	1.70127e-05	0.0141089	0.00413423	0.840067	0.999995	0.993638
cg09265554	0.156332	1.32694e-05	0.0120673	-0.0112966	0.799044	0.999995	0.993638
cg09329178	0.268762	1.77176e-05	0.0143879	0.00916205	0.88299	0.999995	0.993638
cg09473180	0.163508	3.2885e-07	0.000960407	0.00267317	0.906772	0.999995	0.993638
cg09494546	0.104634	0.000130729	0.0481899	0.00456565	0.893194	0.999995	0.993638
cg09559780	-0.112779	0.000107126	0.0430282	-0.00836938	0.793975	0.999995	0.993638
cg09592954	0.195055	0.000100976	0.0416179	-0.00508847	0.915596	0.999995	0.993638
cg09595163	-0.128628	2.6357e-05	0.0182947	0.0056882	0.823436	0.999995	0.993638
cg09736951	-0.10588	0.00010893	0.0433964	-0.00282829	0.923007	0.999995	0.993638
cg09803743	0.14664	7.28347e-08	0.000340159	-0.00215704	0.922994	0.999995	0.993638
cg09857878	-0.0958236	7.63657e-05	0.0349718	-0.00530374	0.798122	0.999995	0.993638
cg10107330	0.12612	6.40672e-05	0.0314715	-0.0027745	0.926934	0.999995	0.993638
cg10281800	-0.22948	1.99158e-05	0.0154539	0.00513302	0.923451	0.999995	0.993638
cg10305000	0.219974	3.6842e-08	0.000204172	0.00442607	0.894079	0.999995	0.993638
cg10347456	0.206391	0.000111468	0.0439069	0.0139571	0.79945	0.999995	0.993638
cg10586883	0.225386	1.3056e-05	0.0119115	0.00928028	0.879732	0.999995	0.993638
cg10682119	-0.228514	5.42211e-05	0.0285624	-0.0149391	0.789828	0.999995	0.993638
cg10726346	0.135133	7.89956e-07	0.00182537	0.00256703	0.915554	0.999995	0.993638
cg10812374	0.0666781	6.28072e-07	0.00157054	0.00116424	0.927614	0.999995	0.993638
cg10925937	-0.260705	3.27071e-05	0.0212265	-0.00750136	0.913998	0.999995	0.993638
cg10939340	0.0605862	3.53275e-06	0.00512244	-0.000910292	0.930886	0.999995	0.993638
cg11114928	0.234594	0.000128368	0.0477503	-0.0151659	0.820129	0.999995	0.993638
cg11140276	0.224488	5.94242e-07	0.00151851	0.0106483	0.808279	0.999995	0.993638
cg11141219	0.054795	1.05186e-06	0.00220645	0.00278919	0.812745	0.999995	0.993638
cg11202546	-0.155312	4.28489e-05	0.0249776	0.0039672	0.931651	0.999995	0.993638
cg11355849	0.125837	0.00013489	0.0491057	0.00789768	0.836091	0.999995	0.993638
cg11810462	0.195947	0.000134751	0.0491057	0.00795853	0.885818	0.999995	0.993638
cg11810802	-0.222728	8.92666e-06	0.00933621	0.00519981	0.924359	0.999995	0.993638
cg11855061	-0.065929	2.98568e-07	0.000890484	-0.000348889	0.863792	0.999995	0.993638
cg11903190	0.214984	7.47746e-06	0.00837834	-0.0118503	0.797574	0.999995	0.993638
cg12091779	-0.215131	5.87256e-05	0.0297333	0.0105923	0.848096	0.999995	0.993638
cg12148993	-0.170955	0.000127743	0.0476431	-0.00406279	0.926116	0.999995	0.993638
cg12256336	-0.367141	2.00732e-05	0.0155298	0.0194476	0.809151	0.999995	0.993638
cg12339425	-0.307684	1.98259e-06	0.00355044	0.00934857	0.876171	0.999995	0.993638
cg12346269	0.196348	0.000102132	0.0419426	0.0074199	0.88869	0.999995	0.993638
cg12401842	-0.202775	4.0243e-05	0.0239181	-0.0125681	0.825441	0.999995	0.993638
cg12493908	0.23527	1.73616e-06	0.00321441	-0.00456585	0.921056	0.999995	0.993638
cg12520276	0.147398	3.72614e-05	0.0229785	-0.00354938	0.920864	0.999995	0.993638
cg12552823	0.0401122	2.44884e-05	0.0174036	0.00101451	0.924031	0.999995	0.993638
cg12701927	0.0387142	3.33025e-05	0.0214567	0.000984946	0.906708	0.999995	0.993638
cg12716463	0.189031	3.83914e-05	0.023351	-0.0117838	0.814535	0.999995	0.993638
cg12916632	0.138589	2.8681e-05	0.0195219	-0.00423754	0.903415	0.999995	0.993638
cg13050399	-0.229967	3.16162e-05	0.0207496	-0.00889121	0.864884	0.999995	0.993638
cg13155924	-0.269952	4.21458e-06	0.00579022	0.0140502	0.811035	0.999995	0.993638
cg13158784	-0.141277	1.65914e-05	0.01387	-0.00571142	0.863667	0.999995	0.993638
cg13161865	0.194869	8.09954e-05	0.0362421	-0.0154192	0.799915	0.999995	0.993638
cg13309174	0.175207	9.06654e-12	4.95753e-07	-0.00179013	0.907236	0.999995	0.993638
cg13332571	0.181708	8.12733e-08	0.000370331	0.00732039	0.837889	0.999995	0.993638
cg13383435	-0.228576	8.89756e-05	0.0385917	-0.00631549	0.925341	0.999995	0.993638
cg13472964	-0.12613	0.000110826	0.0437853	-0.00484194	0.915802	0.999995	0.993638
cg13529380	0.1733	1.20921e-12	1.4908e-07	-0.00158669	0.921354	0.999995	0.993638
cg13587621	0.163423	1.04769e-07	0.000436196	0.00405297	0.867912	0.999995	0.993638
cg13597025	-0.184322	6.84176e-05	0.0327013	-0.013281	0.802135	0.999995	0.993638
cg13607082	0.159761	5.47804e-07	0.00144471	-0.00753531	0.798116	0.999995	0.993638
cg13726459	-0.200673	0.000131889	0.0484186	-0.00894951	0.85269	0.999995	0.993638
cg13821733	0.100725	1.47452e-06	0.00282535	-0.00350022	0.820388	0.999995	0.993638
cg13885855	0.227808	5.24772e-05	0.0279873	0.0175152	0.825784	0.999995	0.993638
cg13947669	0.0687994	2.15504e-06	0.00373688	0.00236353	0.852224	0.999995	0.993638
cg14004951	0.184943	3.27977e-06	0.00495402	-0.00468054	0.922553	0.999995	0.993638
cg14011840	0.0376713	2.00893e-05	0.0155298	0.000933644	0.909145	0.999995	0.993638
cg14042662	0.144267	6.42009e-05	0.0314967	0.00457162	0.867111	0.999995	0.993638
cg14062238	0.169901	2.14221e-05	0.0161788	-0.00799377	0.853682	0.999995	0.993638
cg14071599	0.153467	6.60537e-06	0.00778774	0.00314165	0.836633	0.999995	0.993638
cg14085060	-0.126998	7.60072e-05	0.0348542	0.00507635	0.905125	0.999995	0.993638
cg14141895	-0.142948	5.58589e-05	0.0291134	0.00927052	0.80606	0.999995	0.993638
cg14194906	0.212132	4.55848e-05	0.0258206	-0.00825843	0.892295	0.999995	0.993638
cg14276478	0.371996	8.16585e-07	0.00185353	-0.0179188	0.848187	0.999995	0.993638
cg14390275	-0.292801	8.46908e-07	0.00190202	-0.0146701	0.837118	0.999995	0.993638
cg14420709	0.11479	6.43997e-05	0.0314967	0.00313323	0.93068	0.999995	0.993638
cg14487379	0.134711	1.5567e-08	0.000111207	0.00393504	0.815397	0.999995	0.993638
cg14527389	-0.3284	3.67326e-07	0.00103884	-0.0120289	0.838059	0.999995	0.993638
cg14538157	0.0824975	0.000110541	0.0437761	0.00394306	0.842302	0.999995	0.993638
cg14641757	0.183177	7.74474e-06	0.00856087	0.00464294	0.91716	0.999995	0.993638
cg14647185	0.0719508	8.13085e-06	0.00887996	0.00390524	0.837901	0.999995	0.993638
cg14744870	0.08684	4.31294e-05	0.025052	-0.00244396	0.866541	0.999995	0.993638
cg14888916	-0.116102	0.00010436	0.0423988	0.00668773	0.841902	0.999995	0.993638
cg14898366	0.231847	1.9523e-06	0.00350667	-0.00614682	0.90651	0.999995	0.993638
cg15036411	0.0701595	6.12042e-05	0.0304882	0.00148385	0.927986	0.999995	0.993638
cg15046489	0.206269	1.60363e-05	0.0135596	0.0116483	0.820283	0.999995	0.993638
cg15112081	0.122894	0.00010584	0.0426688	0.00822147	0.815452	0.999995	0.993638
cg15177618	0.143354	8.40403e-05	0.0371888	-0.00403031	0.927388	0.999995	0.993638
cg15233062	-0.150616	6.08699e-06	0.00736672	-0.00939274	0.792178	0.999995	0.993638
cg15343732	-0.126262	4.86344e-05	0.0266998	0.00621351	0.858427	0.999995	0.993638
cg15529614	0.234241	4.73782e-06	0.00623743	0.0179632	0.792258	0.999995	0.993638
cg15695416	-0.279587	3.47717e-05	0.0220227	-0.0156987	0.831355	0.999995	0.993638
cg15777769	-0.264703	0.000105704	0.0426659	-0.0172387	0.81552	0.999995	0.993638
cg15794184	0.237496	5.86563e-05	0.0297333	-0.0141614	0.811953	0.999995	0.993638
cg15858335	0.146165	1.978e-05	0.0154361	0.00573965	0.93156	0.999995	0.993638
cg15899666	-0.207988	0.000127028	0.0475739	0.010457	0.851132	0.999995	0.993638
cg15989208	-0.199971	2.46821e-05	0.017497	0.00870193	0.85565	0.999995	0.993638
cg16026212	-0.2126	2.14296e-06	0.00373172	0.0106894	0.839082	0.999995	0.993638
cg16076997	-0.125024	8.77664e-05	0.0383252	-0.00333853	0.923592	0.999995	0.993638
cg16116981	0.251349	0.000133862	0.0489054	0.0154755	0.839532	0.999995	0.993638
cg16362786	0.179961	1.15929e-05	0.0110168	0.00507952	0.923982	0.999995	0.993638
cg16393935	-0.168132	6.25759e-05	0.0309687	-0.00938421	0.864611	0.999995	0.993638
cg16400979	-0.25378	3.33393e-07	0.000969665	-0.0080133	0.872342	0.999995	0.993638
cg16483151	0.0991667	1.09724e-09	1.63626e-05	-0.00211319	0.84926	0.999995	0.993638
cg16622958	0.28747	0.000114144	0.0446659	0.00890234	0.915484	0.999995	0.993638
cg16632802	0.0887931	6.93384e-11	2.47264e-06	-0.00123086	0.895344	0.999995	0.993638
cg16639105	0.224366	9.95401e-05	0.0413577	0.0112489	0.860707	0.999995	0.993638
cg16715674	-0.08713	1.05974e-07	0.000438588	-0.00132906	0.852755	0.999995	0.993638
cg16791250	-0.121258	2.65156e-11	1.14819e-06	-0.00142276	0.920901	0.999995	0.993638
cg16887333	0.180618	0.000107037	0.0430136	-0.0061157	0.913087	0.999995	0.993638
cg16958695	0.159082	0.000107208	0.04304	0.0107038	0.820698	0.999995	0.993638
cg16997540	-0.205687	6.62598e-05	0.0320151	0.0132179	0.824503	0.999995	0.993638
cg17142134	0.170937	6.15969e-12	3.60866e-07	0.00147457	0.92883	0.999995	0.993638
cg17199018	0.210229	4.71339e-05	0.0263628	-0.00705066	0.919956	0.999995	0.993638
cg17430792	-0.218833	4.51237e-05	0.0256303	-0.00486718	0.930817	0.999995	0.993638
cg17600231	0.199288	5.6955e-05	0.0293984	0.00800376	0.868833	0.999995	0.993638
cg17658118	0.165317	1.55668e-05	0.0132998	0.00670122	0.885886	0.999995	0.993638
cg17756143	-0.180836	0.000104959	0.0425311	-0.00685862	0.892354	0.999995	0.993638
cg17887810	0.125896	2.31772e-06	0.00395212	-0.00373998	0.85407	0.999995	0.993638
cg18055765	0.147908	7.25692e-05	0.0340702	-0.00902993	0.811875	0.999995	0.993638
cg18161135	-0.194365	7.00819e-05	0.0332642	-0.011713	0.833306	0.999995	0.993638
cg18179075	-0.150588	0.000110028	0.0436529	0.00393718	0.916752	0.999995	0.993638
cg18749563	0.159304	3.16856e-06	0.00484327	-0.00300617	0.915343	0.999995	0.993638
cg18912470	0.274517	9.40074e-06	0.00970002	-0.0114956	0.875809	0.999995	0.993638
cg19069968	0.208568	7.63336e-08	0.000351731	-0.00546079	0.90885	0.999995	0.993638
cg19114576	0.140527	6.33954e-05	0.0312854	0.00671763	0.85436	0.999995	0.993638
cg19235065	-0.164388	0.000108942	0.0433964	-0.00847382	0.851674	0.999995	0.993638
cg19396253	0.106854	1.41349e-07	0.000534253	0.00486898	0.850484	0.999995	0.993638
cg19518116	0.119729	6.11203e-07	0.00154302	0.00145486	0.889096	0.999995	0.993638
cg19532942	-0.230292	1.38218e-05	0.0123352	0.0125062	0.796764	0.999995	0.993638
cg19594892	0.182337	3.35688e-06	0.00501509	-0.0118455	0.79495	0.999995	0.993638
cg19605672	-0.261884	1.56567e-05	0.0133418	-0.0147592	0.849754	0.999995	0.993638
cg19605950	0.189452	5.14712e-06	0.00661696	-0.0100398	0.822355	0.999995	0.993638
cg19794507	-0.212943	2.05142e-05	0.0157543	0.00479069	0.922703	0.999995	0.993638
cg19797087	0.147862	7.49684e-05	0.0346954	0.00941668	0.829384	0.999995	0.993638
cg19847525	0.157437	6.12635e-05	0.0304882	0.0166842	0.787942	0.999995	0.993638
cg20025748	0.221659	2.77922e-06	0.00444346	0.00893745	0.838396	0.999995	0.993638
cg20059832	0.110113	5.18728e-05	0.0277624	-0.00500036	0.805628	0.999995	0.993638
cg20116805	-0.152825	4.42736e-06	0.00598234	0.00489668	0.871642	0.999995	0.993638
cg20173014	0.172845	2.94367e-08	0.000169337	0.00293395	0.921799	0.999995	0.993638
cg20327591	0.0840627	0.000101638	0.0418486	-0.00204442	0.923392	0.999995	0.993638
cg20340866	-0.190614	9.94464e-06	0.0100947	0.00421949	0.916705	0.999995	0.993638
cg20386255	0.290852	3.24692e-05	0.0211189	-0.0134308	0.796502	0.999995	0.993638
cg20399575	0.192837	9.6677e-05	0.0405594	0.00808708	0.860193	0.999995	0.993638
cg20445283	0.199825	5.45716e-06	0.00682304	-0.00563997	0.897163	0.999995	0.993638
cg20579990	-0.305134	3.05927e-05	0.0202681	-0.0123862	0.874653	0.999995	0.993638
cg20831324	0.285568	7.88081e-05	0.0356524	-0.00977589	0.902296	0.999995	0.993638
cg20866831	0.0819448	5.99084e-05	0.0301338	-0.00569492	0.792964	0.999995	0.993638
cg20887450	0.12891	1.6184e-08	0.000111207	0.00118279	0.927133	0.999995	0.993638
cg20908178	0.106803	3.35224e-09	4.01955e-05	0.0024514	0.862412	0.999995	0.993638
cg21017641	0.195924	3.01098e-08	0.000170316	-0.00393514	0.895407	0.999995	0.993638
cg21216477	-0.212127	1.9863e-05	0.0154539	0.0111463	0.833967	0.999995	0.993638
cg21218927	0.222184	2.79491e-06	0.00445985	0.00813972	0.880281	0.999995	0.993638
cg21238257	0.183737	5.69383e-07	0.0014859	-0.00832795	0.795793	0.999995	0.993638
cg21306938	0.153564	2.33233e-05	0.0169856	-0.00430086	0.918611	0.999995	0.993638
cg21336116	0.168481	6.17502e-07	0.00154884	-0.00726726	0.870365	0.999995	0.993638
cg21545720	0.26509	1.08679e-05	0.0106752	-0.0145943	0.835284	0.999995	0.993638
cg21708867	0.0996075	6.08542e-05	0.0304342	0.00226024	0.90623	0.999995	0.993638
cg21805149	0.290485	2.25495e-08	0.000140722	-0.0153283	0.822286	0.999995	0.993638
cg21805866	-0.285221	1.05274e-05	0.0104533	-0.00866155	0.899206	0.999995	0.993638
cg21863296	-0.17986	3.53758e-05	0.0222308	0.00649457	0.898406	0.999995	0.993638
cg21876656	0.202218	0.000136252	0.0494201	0.0159212	0.820172	0.999995	0.993638
cg22172491	0.0753916	9.74672e-05	0.0407842	-0.00437506	0.790202	0.999995	0.993638
cg22305516	0.209898	4.11978e-05	0.0243269	-0.00413519	0.926481	0.999995	0.993638
cg22454770	-0.255067	1.26303e-05	0.0116765	-0.0111813	0.85468	0.999995	0.993638
cg22483743	0.177603	6.39412e-09	6.02804e-05	0.00433182	0.870368	0.999995	0.993638
cg22637772	-0.232644	1.96401e-05	0.0153818	0.0105083	0.810687	0.999995	0.993638
cg22655281	0.125467	5.22721e-11	2.04158e-06	-0.00195133	0.813591	0.999995	0.993638
cg22661330	0.157018	5.60621e-05	0.029163	0.00335337	0.926538	0.999995	0.993638
cg22775678	-0.155835	9.2326e-05	0.0393927	0.0107207	0.793387	0.999995	0.993638
cg22887845	0.1582	8.73564e-08	0.000386364	0.00435661	0.857482	0.999995	0.993638
cg23095383	0.235963	1.80351e-07	0.000632147	-0.00822787	0.867986	0.999995	0.993638
cg23181260	0.0502967	1.5617e-05	0.0133287	-0.00454845	0.824683	0.999995	0.993638
cg23287243	0.19671	4.7917e-05	0.0265352	0.00491534	0.912688	0.999995	0.993638
cg23325838	-0.247997	5.01969e-05	0.0271577	0.0113312	0.837556	0.999995	0.993638
cg23441018	0.141099	6.74266e-05	0.0324737	-0.0101411	0.790958	0.999995	0.993638
cg23618344	-0.0773086	2.42737e-06	0.00406308	0.00373049	0.786965	0.999995	0.993638
cg23687901	-0.0349815	5.61299e-05	0.029163	0.00083786	0.787425	0.999995	0.993638
cg23782191	-0.243397	8.20063e-05	0.0365862	0.00804743	0.893723	0.999995	0.993638
cg23923934	0.281854	0.000137561	0.0497034	0.0156729	0.87226	0.999995	0.993638
cg24237626	-0.302926	9.38736e-06	0.00970002	0.0061101	0.921797	0.999995	0.993638
cg24241291	0.291532	2.38391e-06	0.00403146	-0.00288913	0.879872	0.999995	0.993638
cg24335310	-0.209011	6.63656e-05	0.0320292	0.0111718	0.832734	0.999995	0.993638
cg24513289	0.102723	3.72409e-05	0.0229785	-0.0066268	0.792607	0.999995	0.993638
cg24517604	0.144111	2.40908e-06	0.00405355	0.00375452	0.908094	0.999995	0.993638
cg24603476	0.0771179	2.80604e-05	0.0192271	-0.00413706	0.808244	0.999995	0.993638
cg24612198	0.187014	1.96969e-05	0.0154006	0.00775598	0.890282	0.999995	0.993638
cg24683893	0.0826928	8.47314e-05	0.0374036	0.00344771	0.85677	0.999995	0.993638
cg24769355	-0.162418	5.24862e-05	0.0279873	-0.0044283	0.908843	0.999995	0.993638
cg24852561	0.182788	2.01786e-07	0.000682188	-0.00623028	0.835606	0.999995	0.993638
cg24961123	0.104355	3.65013e-06	0.00521569	-0.0053077	0.780258	0.999995	0.993638
cg25025181	-0.27077	4.77488e-05	0.0265352	0.017991	0.80965	0.999995	0.993638
cg25028855	0.215507	1.17985e-05	0.0111608	-0.0137124	0.800112	0.999995	0.993638
cg25100011	0.0722179	7.31799e-06	0.00827882	0.0017377	0.894585	0.999995	0.993638
cg25145707	0.115195	2.18004e-10	5.76789e-06	0.00361872	0.783994	0.999995	0.993638
cg25276126	0.103302	4.81995e-05	0.0265818	-0.00203318	0.919741	0.999995	0.993638
cg25355537	-0.410827	3.72111e-05	0.0229785	-0.0150078	0.887589	0.999995	0.993638
cg25373484	0.225193	6.69379e-05	0.0322573	0.00718165	0.900389	0.999995	0.993638
cg25391092	-0.25153	9.50905e-05	0.0401402	0.0184023	0.782733	0.999995	0.993638
cg25420477	0.19556	5.72392e-05	0.0294762	0.011389	0.846062	0.999995	0.993638
cg25498731	-0.28036	7.42042e-05	0.034463	0.018124	0.808254	0.999995	0.993638
cg25546362	0.075779	0.000127655	0.0476375	0.007211	0.82301	0.999995	0.993638
cg25630514	0.229128	1.45775e-05	0.0127995	0.00949372	0.870369	0.999995	0.993638
cg25664154	0.256121	2.83927e-06	0.00450433	0.0102282	0.872065	0.999995	0.993638
cg25819429	0.135147	2.20122e-05	0.0165029	-0.00921083	0.829726	0.999995	0.993638
cg25848052	0.10836	0.00012911	0.0478946	0.00440457	0.808383	0.999995	0.993638
cg25853621	-0.186745	3.7783e-05	0.0231163	0.0050728	0.926836	0.999995	0.993638
cg25881985	0.170881	6.40699e-05	0.0314715	-0.0118426	0.801388	0.999995	0.993638
cg25972409	0.168465	1.06472e-06	0.00222774	0.00643572	0.832283	0.999995	0.993638
cg26137915	0.241283	3.02124e-05	0.0201299	0.00978139	0.889928	0.999995	0.993638
cg26205979	0.165008	1.78625e-09	2.36302e-05	-0.00161643	0.915781	0.999995	0.993638
cg26267700	0.147854	7.19325e-10	1.34087e-05	0.00703387	0.788289	0.999995	0.993638
cg26270937	0.164565	4.65226e-06	0.00616137	0.00989088	0.783207	0.999995	0.993638
cg26358852	-0.186377	3.237e-05	0.0210711	0.0072136	0.883136	0.999995	0.993638
cg26403523	0.17702	9.41465e-05	0.0398648	0.00500581	0.917708	0.999995	0.993638
cg26452771	-0.260047	0.00013002	0.0481362	0.0104912	0.89112	0.999995	0.993638
cg26457013	0.145213	2.9971e-05	0.0200178	0.0103793	0.809461	0.999995	0.993638
cg26571409	0.114475	7.07609e-09	6.52107e-05	-0.00509174	0.787099	0.999995	0.993638
cg26713617	-0.242328	9.88035e-05	0.0411367	0.0101183	0.875203	0.999995	0.993638
cg26744362	0.216428	5.57428e-05	0.0290912	-0.00961318	0.876728	0.999995	0.993638
cg26787204	0.11886	8.0113e-05	0.0360778	0.0061774	0.84144	0.999995	0.993638
cg26871116	0.114468	3.03278e-05	0.0201626	-0.00275836	0.914979	0.999995	0.993638
cg26885250	-0.225058	9.05199e-05	0.0389935	-0.0101271	0.858392	0.999995	0.993638
cg26986438	0.201325	2.84866e-08	0.000168214	-0.00516109	0.877937	0.999995	0.993638
cg27055236	0.0605448	7.21283e-05	0.0339409	-0.00146208	0.893099	0.999995	0.993638
cg27273041	0.133189	4.25402e-06	0.00581519	-0.00687274	0.797216	0.999995	0.993638
cg27308319	0.228401	2.10722e-05	0.0160179	-0.00635511	0.906583	0.999995	0.993638
cg27519392	0.203817	5.84949e-05	0.0297333	0.00632776	0.920006	0.999995	0.993638
cg27584567	0.156749	9.15066e-05	0.0391493	-0.00986091	0.820979	0.999995	0.993638
cg27624466	-0.213382	0.000106433	0.042834	0.00598541	0.921899	0.999995	0.993638
cg27627381	0.147167	0.000107397	0.043095	-0.0110549	0.812498	0.999995	0.993638
cg21205663	-0.231638	2.87127e-08	0.000168214	0.00226185	0.934135	0.999995	0.994345
cg00903704	0.180334	7.23215e-07	0.00171673	0.00109867	0.940481	0.999995	0.994504
cg03702171	0.210058	1.76641e-06	0.00324841	-0.00453228	0.935989	0.999995	0.994504
cg05981578	0.223579	0.000131965	0.0484186	-0.00543699	0.940631	0.999995	0.994504
cg06973172	0.193394	5.75036e-05	0.0294959	0.00382749	0.943348	0.999995	0.994504
cg08017929	-0.279076	3.29414e-05	0.0213414	-0.00498262	0.939128	0.999995	0.994504
cg08300512	-0.0927098	3.49093e-09	4.09033e-05	-0.000766188	0.936059	0.999995	0.994504
cg08315613	0.201823	6.98252e-05	0.0332195	0.00420145	0.938363	0.999995	0.994504
cg08425623	0.135063	3.14291e-06	0.00484327	0.00240133	0.937033	0.999995	0.994504
cg10625686	-0.265375	0.000132942	0.0486995	-0.00534418	0.937472	0.999995	0.994504
cg14150023	0.163965	1.8375e-05	0.0147466	-0.0038862	0.939694	0.999995	0.994504
cg14661218	-0.245459	2.15629e-05	0.0162105	0.00478496	0.943448	0.999995	0.994504
cg16148850	0.190942	0.000130497	0.0481362	-0.00387812	0.942383	0.999995	0.994504
cg16175124	-0.221195	3.04528e-05	0.020208	-0.00371537	0.942302	0.999995	0.994504
cg17432515	0.259258	9.03643e-05	0.0389469	0.00478375	0.940925	0.999995	0.994504
cg17925380	-0.27383	0.000136499	0.0494432	0.00725919	0.936125	0.999995	0.994504
cg19092317	-0.112738	5.70671e-07	0.0014859	-0.0014111	0.935058	0.999995	0.994504
cg23621350	-0.115386	1.25712e-05	0.0116374	0.00218615	0.942498	0.999995	0.994504
cg24337158	-0.186279	3.82749e-05	0.023323	0.00351454	0.939632	0.999995	0.994504
cg26835283	-0.245507	0.000127948	0.0476573	-0.00549392	0.939769	0.999995	0.994504
cg27020260	0.152865	4.4733e-06	0.00602457	-0.00129728	0.942663	0.999995	0.994504
cg27119919	0.184935	0.000135919	0.049349	-0.00361447	0.941177	0.999995	0.994504
cg00167883	-0.186849	8.38956e-05	0.0371888	-0.00176003	0.972777	0.999995	0.994821
cg00731232	0.213726	2.84575e-05	0.0194343	-0.000960569	0.9859	0.999995	0.994821
cg00857031	-0.227254	7.55264e-05	0.0347662	-0.00319056	0.960981	0.999995	0.994821
cg00955432	0.189116	4.56224e-10	1.03942e-05	0.000215281	0.990297	0.999995	0.994821
cg00956142	-0.23787	2.04208e-05	0.0157267	0.00328258	0.9586	0.999995	0.994821
cg01123946	0.152466	2.98336e-05	0.0199863	-0.00125309	0.977075	0.999995	0.994821
cg01127020	-0.209637	8.83575e-05	0.0384236	0.00136503	0.981496	0.999995	0.994821
cg01962143	0.247496	5.93781e-05	0.0299886	0.00416654	0.954209	0.999995	0.994821
cg02100313	0.161119	0.000108338	0.0432899	-0.000973632	0.982664	0.999995	0.994821
cg02991901	-0.257315	1.09783e-08	8.82772e-05	-0.00244927	0.949712	0.999995	0.994821
cg03412153	0.214117	7.31381e-06	0.00827882	0.000657365	0.989646	0.999995	0.994821
cg03637769	0.29086	2.32283e-05	0.0169731	-0.00188197	0.978261	0.999995	0.994821
cg04276413	0.149048	5.7975e-05	0.0296762	0.00178823	0.969489	0.999995	0.994821
cg04716021	0.185195	4.99792e-05	0.0271114	0.00297939	0.955483	0.999995	0.994821
cg04774854	-0.190476	4.29817e-05	0.025004	-0.00135584	0.978583	0.999995	0.994821
cg05331182	-0.247836	1.77872e-05	0.0144159	0.0030268	0.958699	0.999995	0.994821
cg05702530	0.0938988	0.000116473	0.045232	-0.0015583	0.953747	0.999995	0.994821
cg05713399	-0.284675	0.000128372	0.0477503	-0.00392249	0.962439	0.999995	0.994821
cg05823875	0.109696	9.39482e-05	0.0398425	-0.00149108	0.963673	0.999995	0.994821
cg06193958	-0.0345623	3.10061e-06	0.00480736	0.00030973	0.945985	0.999995	0.994821
cg06212760	0.107967	7.51672e-05	0.0347137	-0.00206198	0.947754	0.999995	0.994821
cg06517940	0.232066	6.32518e-06	0.00755147	-0.00194524	0.974918	0.999995	0.994821
cg06585230	0.20616	3.66524e-05	0.0227071	-0.00111624	0.981884	0.999995	0.994821
cg06688910	-0.173438	9.3416e-06	0.00967411	0.00165538	0.969314	0.999995	0.994821
cg07213830	-0.154215	4.18237e-06	0.00575561	0.00225736	0.955058	0.999995	0.994821
cg07915884	-0.205195	1.60095e-06	0.00300477	-0.000862572	0.986531	0.999995	0.994821
cg08491437	0.260988	0.000109921	0.0436382	0.00112906	0.987641	0.999995	0.994821
cg08636573	0.168703	2.89428e-07	0.000869548	0.00215936	0.954608	0.999995	0.994821
cg08937679	0.112801	3.5448e-09	4.09495e-05	-0.00107506	0.94498	0.999995	0.994821
cg09088496	0.225799	1.67933e-05	0.0139693	-0.00323004	0.962313	0.999995	0.994821
cg09172255	0.220853	7.24021e-06	0.00823692	0.000877256	0.98726	0.999995	0.994821
cg09316997	0.19661	0.000136519	0.0494432	-0.00141909	0.981331	0.999995	0.994821
cg09427944	-0.110441	0.000111018	0.0438192	-0.000397768	0.988205	0.999995	0.994821
cg09690003	0.121563	3.59198e-06	0.00515956	0.000235832	0.990431	0.999995	0.994821
cg09977126	0.173169	9.6217e-05	0.0404508	-0.00311591	0.948738	0.999995	0.994821
cg10083098	0.405026	0.000125808	0.0472899	-0.00675098	0.948878	0.999995	0.994821
cg10133462	0.25115	9.22516e-05	0.0393878	0.00104022	0.989248	0.999995	0.994821
cg10632566	-0.308864	1.94125e-08	0.000126365	0.00403052	0.953786	0.999995	0.994821
cg10859442	0.267079	3.89493e-06	0.00546753	-0.00128129	0.985137	0.999995	0.994821
cg11383015	0.103235	1.89846e-05	0.0150744	0.000690396	0.972186	0.999995	0.994821
cg11404277	0.163479	2.84565e-06	0.00450575	-0.00188955	0.956968	0.999995	0.994821
cg11512515	0.191451	8.02689e-05	0.0360778	0.00347587	0.952486	0.999995	0.994821
cg11601463	-0.278949	3.40038e-05	0.0216531	0.00575998	0.944987	0.999995	0.994821
cg11871864	-0.200188	2.24906e-05	0.0166605	0.00273806	0.957459	0.999995	0.994821
cg12251779	0.230485	5.35363e-06	0.00677623	-0.00366547	0.948848	0.999995	0.994821
cg12403331	0.0866422	0.000122501	0.046602	-0.000702504	0.971196	0.999995	0.994821
cg12686603	0.33505	2.60912e-07	0.000816784	0.00262306	0.96858	0.999995	0.994821
cg13095372	0.16588	8.91429e-05	0.0386031	-0.00208509	0.961169	0.999995	0.994821
cg13160884	0.0991724	9.18047e-10	1.55022e-05	0.000186171	0.977456	0.999995	0.994821
cg13619891	0.165931	1.61821e-05	0.0136336	-0.00155653	0.975831	0.999995	0.994821
cg13680468	0.174582	3.56897e-05	0.0223453	0.000736126	0.988268	0.999995	0.994821
cg13704483	0.187731	3.30218e-05	0.0213766	0.000927074	0.956466	0.999995	0.994821
cg14053727	0.0996429	1.54463e-07	0.000573253	0.000417985	0.979142	0.999995	0.994821
cg14291900	0.0938039	9.5512e-07	0.00205612	-0.000750551	0.970313	0.999995	0.994821
cg14873488	-0.0876175	4.50994e-05	0.0256303	0.00131389	0.947296	0.999995	0.994821
cg15128633	0.147697	8.30526e-06	0.00897484	0.000439434	0.990456	0.999995	0.994821
cg15230720	0.210316	2.60733e-05	0.0181962	-0.00251211	0.95514	0.999995	0.994821
cg15257078	0.084804	8.93491e-07	0.00196386	0.000431868	0.979939	0.999995	0.994821
cg15549391	-0.319042	1.12637e-05	0.0108517	-0.0037889	0.962395	0.999995	0.994821
cg15961665	-0.265162	3.05169e-06	0.00474947	-0.00342875	0.961561	0.999995	0.994821
cg16104006	0.191991	3.23211e-05	0.021056	0.00195831	0.951053	0.999995	0.994821
cg16414403	0.0719249	2.38623e-05	0.0171378	0.000277893	0.983379	0.999995	0.994821
cg16462011	-0.0502769	8.7519e-05	0.0382635	0.000840754	0.947118	0.999995	0.994821
cg16710656	0.241788	1.84289e-06	0.00334407	-0.00236458	0.965941	0.999995	0.994821
cg17196109	0.168571	4.35409e-05	0.0251492	-0.00106147	0.978722	0.999995	0.994821
cg17297362	0.0681745	2.15156e-06	0.00373688	-0.000512787	0.966689	0.999995	0.994821
cg17468459	-0.18548	5.54176e-05	0.0290249	-0.00288555	0.960495	0.999995	0.994821
cg18145578	0.166101	7.73603e-06	0.00856087	-0.000546329	0.979756	0.999995	0.994821
cg18214570	-0.0512615	8.2792e-05	0.0368649	0.000718156	0.974713	0.999995	0.994821
cg18434560	0.281581	7.30716e-06	0.00827882	0.00310378	0.96703	0.999995	0.994821
cg18440692	-0.220428	8.04077e-05	0.0360778	-0.00186837	0.974771	0.999995	0.994821
cg18558913	0.116164	2.63651e-05	0.0182947	0.000510588	0.980808	0.999995	0.994821
cg18752105	-0.223785	1.27444e-05	0.0117009	0.00144205	0.978746	0.999995	0.994821
cg18871807	-0.200982	6.43608e-05	0.0314967	0.00187184	0.971338	0.999995	0.994821
cg19246654	0.222124	4.73097e-05	0.0263966	0.00364375	0.959607	0.999995	0.994821
cg19599776	0.0164778	0.000111508	0.0439069	0.000280252	0.951564	0.999995	0.994821
cg19705165	-0.226537	8.39385e-05	0.0371888	-0.00147381	0.980507	0.999995	0.994821
cg19817673	0.19609	0.000127212	0.0475838	-0.00390812	0.947155	0.999995	0.994821
cg20340034	0.241214	1.01204e-05	0.0101974	0.00322149	0.962133	0.999995	0.994821
cg20896969	0.0655075	7.9041e-09	7.0466e-05	-0.000110867	0.988485	0.999995	0.994821
cg21117207	0.381361	2.36143e-05	0.0170645	0.00353047	0.97673	0.999995	0.994821
cg21150446	0.124693	3.29093e-06	0.00496174	0.000570568	0.977042	0.999995	0.994821
cg21151122	0.184442	7.14425e-05	0.0337466	0.0018544	0.970957	0.999995	0.994821
cg21277502	0.219684	3.00875e-05	0.020063	0.00242047	0.96595	0.999995	0.994821
cg21317164	0.164213	2.25271e-05	0.0166605	0.000811419	0.983966	0.999995	0.994821
cg21837192	-0.143978	3.89971e-06	0.00546753	-0.000587679	0.985209	0.999995	0.994821
cg21978794	0.26104	1.98583e-05	0.0154539	-0.0041241	0.954481	0.999995	0.994821
cg22135566	0.146991	1.95765e-07	0.000675652	0.0010542	0.97489	0.999995	0.994821
cg22217449	0.218984	3.40297e-05	0.0216531	0.00259547	0.963532	0.999995	0.994821
cg22443944	-0.247681	9.63363e-07	0.00206843	-0.00145349	0.976202	0.999995	0.994821
cg22750284	0.178589	7.41802e-05	0.034463	-0.00220216	0.954031	0.999995	0.994821
cg22927365	-0.233428	2.0876e-05	0.0159129	0.00199	0.974189	0.999995	0.994821
cg23172828	0.197035	1.90736e-06	0.00344582	0.00193731	0.961047	0.999995	0.994821
cg23443179	-0.281468	4.90363e-08	0.000252588	0.000946913	0.985269	0.999995	0.994821
cg23720123	-0.15352	8.53813e-05	0.0376297	-0.00113178	0.982252	0.999995	0.994821
cg23784886	0.1839	4.38372e-05	0.0252492	-0.00141284	0.96268	0.999995	0.994821
cg24172434	0.231202	1.74253e-05	0.0142896	-0.00226094	0.971438	0.999995	0.994821
cg24452392	-0.22433	4.60905e-05	0.0259312	0.00139697	0.980384	0.999995	0.994821
cg24929096	0.101029	2.52709e-05	0.0177873	0.000747459	0.983939	0.999995	0.994821
cg24972034	-0.292572	0.000113755	0.0445654	0.00528892	0.957938	0.999995	0.994821
cg25042789	0.417688	2.05911e-06	0.00363979	-0.0029642	0.977514	0.999995	0.994821
cg25424310	-0.236776	6.85303e-06	0.007933	-0.000786757	0.988	0.999995	0.994821
cg25567444	0.0894413	1.51207e-05	0.0130821	0.000260862	0.988596	0.999995	0.994821
cg26510778	0.171104	4.56839e-05	0.0258494	0.00148264	0.978097	0.999995	0.994821
cg26685638	-0.243302	0.000117356	0.0454675	0.00425427	0.946977	0.999995	0.994821
cg26963854	0.0869677	7.31811e-05	0.0342399	-0.00164477	0.950024	0.999995	0.994821
cg27529346	0.248093	6.55453e-05	0.0317932	-0.0031005	0.972408	0.999995	0.994821
cg08378976	0.17886	0.000105851	0.0426688	-0.000287367	0.990932	0.999995	0.994861
cg16412973	0.286407	3.88184e-05	0.0235144	-0.000761278	0.991961	0.999995	0.995455
cg26033526	0.313107	1.28025e-05	0.0117193	-0.000829911	0.992693	0.999995	0.995752
cg13521018	0.292463	7.55352e-05	0.0347662	0.000417525	0.99553	0.999995	0.998158
cg05595832	0.180878	1.91587e-08	0.000125815	-0.000142508	0.9972	0.999995	0.999393
cg09118619	0.224775	0.000115006	0.044832	0.000178248	0.997715	0.999995	0.999469
cg03470433	0.107789	5.60015e-06	0.00690818	3.54137e-05	0.998642	0.999995	0.999722
cg04713325	-0.281494	8.40145e-05	0.0371888	-6.90029e-05	0.999284	0.999995	0.999722
cg12411917	-0.291338	2.34266e-05	0.016996	-8.76551e-05	0.998884	0.999995	0.999722
cg08430631	0.270121	9.72713e-05	0.0407254	1.08847e-05	0.999876	0.999995	0.999876

### Sheet: D. Fib from Figure 1B
Supplementary Table 4D. Epidish results of 910 CpG sites from fibroblasts associated with UC at diangosis compared with UC at disease course
	Fibroblast signatures from 1B, UC at diagnosis			Fibroblast signatures from 1B, UC at disease course		Adjusted fp_value for 910 sites
TargetID	B_beta	p_value	B_fdr	F_beta	fp_value	padj_new
cg01868869	1	2e-05	0.0371722	-1	0.00620063	0.850188
cg02068351	1	1.56e-06	0.0193859	-0.910263	0.00706056	0.850188
cg02821073	-0.582988	1.41e-05	0.0335684	0.613429	0.00322297	0.850188
cg04182170	-0.97063	3.52e-05	0.0440849	0.902853	0.010277	0.850188
cg06605647	-1	2.07e-05	0.0372584	0.98538	0.009843	0.850188
cg09569224	-1	1.08e-05	0.0320019	1	0.00889637	0.850188
cg10249988	0.982082	1.73e-05	0.0358892	-0.953751	0.00998269	0.850188
cg16241062	0.453991	5.4e-05	0.0494228	-0.409269	0.00775351	0.850188
cg16956345	-0.739434	4.48e-05	0.046879	0.759963	0.00700976	0.850188
cg23440636	0.708252	4.52e-05	0.0469941	0.502244	0.00804376	0.850188
cg27184438	0.539354	3.7e-05	0.0448023	-0.465406	0.00967718	0.850188
cg00902153	-1	1.43e-05	0.0336307	1	0.0229319	0.889365
cg01303222	1	5.49e-05	0.0497774	-0.668305	0.0410476	0.889365
cg01590823	-0.670153	4.11e-05	0.0453317	-0.48815	0.0337349	0.889365
cg01674530	1	1.25e-05	0.0335241	-0.844948	0.0265789	0.889365
cg01785398	-1	3.94e-06	0.0231226	1	0.0334641	0.889365
cg01908133	-1	2.44e-05	0.0385522	1	0.0126399	0.889365
cg03647664	-0.901266	4.53e-05	0.0469941	0.843308	0.0396405	0.889365
cg07242531	-1	2.54e-05	0.039099	1	0.0287688	0.889365
cg07292014	-1	5.46e-06	0.0253439	1	0.0368033	0.889365
cg07739514	0.887305	3.03e-05	0.0411072	-0.631724	0.0380984	0.889365
cg09803959	-1	3.99e-05	0.0452676	1	0.0407791	0.889365
cg10048578	-1	3.76e-06	0.0231226	1	0.0198468	0.889365
cg10136885	-0.511402	5.35e-05	0.0493492	0.346994	0.028386	0.889365
cg10158707	-1	1.56e-05	0.0342029	1	0.0327138	0.889365
cg11886639	-1	2.95e-05	0.0408331	0.747542	0.0407698	0.889365
cg12004527	-1	4.36e-05	0.0465358	1	0.0334965	0.889365
cg12106894	0.365191	5.39e-05	0.0494228	-0.222013	0.0280972	0.889365
cg12500226	-1	3.71e-05	0.0448023	0.883073	0.0349576	0.889365
cg12956443	-0.309148	1.42e-05	0.0335684	-0.214172	0.0365892	0.889365
cg13211916	1	4.07e-05	0.0453317	-1	0.0329177	0.889365
cg13750061	-0.838165	2.95e-05	0.0408331	0.705575	0.0294231	0.889365
cg14597502	-1	2.38e-05	0.0385522	0.97113	0.036716	0.889365
cg15747993	-1	9.75e-07	0.0166646	1	0.0209714	0.889365
cg15923101	-1	7.76e-06	0.029286	1	0.0158726	0.889365
cg16201273	1	2.93e-06	0.0223872	-0.872358	0.0338388	0.889365
cg20706070	-1	9.55e-06	0.0305035	0.909432	0.0381362	0.889365
cg21982246	1	7.93e-06	0.0293046	-1	0.0186314	0.889365
cg22149419	-1	3.68e-06	0.0231226	1	0.0249158	0.889365
cg23910341	1	2.4e-05	0.0385522	-0.855676	0.0279419	0.889365
cg24493649	0.992564	4.14e-05	0.0454965	-0.703529	0.0332051	0.889365
cg24799921	0.354703	1.84e-05	0.0370529	-0.1551	0.0372093	0.889365
cg11255687	0.803563	3.86e-05	0.0450367	-0.540504	0.0443964	0.918197
cg16143897	-1	2.2e-05	0.0380257	0.976408	0.0434704	0.918197
cg07092212	-0.974905	1.46e-05	0.0337371	0.678039	0.0541473	0.9297
cg07637085	-1	4.51e-08	0.00527682	1	0.0473623	0.9297
cg08475134	-1	4.72e-05	0.0475449	1	0.0465959	0.9297
cg13020289	1	1e-06	0.0166646	-0.787335	0.0514305	0.9297
cg14222620	-1	2.9e-06	0.0223872	0.790809	0.0532732	0.9297
cg14350986	0.612525	2.41e-05	0.0385522	-0.336585	0.0504332	0.9297
cg16233797	-1	4.62e-05	0.0470452	0.800736	0.0508305	0.9297
cg16805138	-1	1.08e-06	0.0170824	0.883821	0.0539812	0.9297
cg19460570	1	4.04e-05	0.0452827	-0.939006	0.05181	0.9297
cg09011861	1	1.81e-05	0.0369043	-0.882442	0.05528	0.93157
cg18387537	-1	4.89e-05	0.0476425	1	0.057315	0.948303
cg00385527	-1	2.78e-05	0.0405204	0.813922	0.0678461	0.979003
cg04270489	-1	4.61e-05	0.0470048	-0.960177	0.0687691	0.979003
cg04973426	-1	2.53e-05	0.039066	0.865243	0.0623405	0.979003
cg08816602	-1	1.44e-05	0.0337003	0.979082	0.0694357	0.979003
cg09122593	-0.905856	3.87e-05	0.0450367	0.706985	0.0699288	0.979003
cg13937163	-1	1.22e-05	0.0333011	0.875648	0.0678466	0.979003
cg14731462	-1	4.64e-07	0.0119899	0.797443	0.0658325	0.979003
cg17018082	-1	1.7e-06	0.0196453	0.894798	0.0645684	0.979003
cg22695050	0.875009	1.91e-05	0.0371568	-0.534167	0.0696069	0.979003
cg26264767	1	1.99e-05	0.0371722	-0.942514	0.0682449	0.979003
cg00118808	1	5.3e-06	0.0252296	-0.213297	0.5754	0.983302
cg00155777	-1	6.53e-06	0.0273594	-0.258686	0.610507	0.983302
cg00215722	-1	5.26e-05	0.0489657	0.550012	0.305618	0.983302
cg00231192	-1	5.29e-05	0.0489657	0.180152	0.667988	0.983302
cg00242096	-1	1.48e-06	0.0192164	0.968286	0.149616	0.983302
cg00269670	-1	4.94e-05	0.0476425	0.205683	0.637557	0.983302
cg00288598	-1	3.19e-07	0.0111701	0.537045	0.13752	0.983302
cg00293660	-0.954467	4.45e-05	0.0468318	0.416369	0.251602	0.983302
cg00337020	-0.548713	2.43e-05	0.0385522	-0.0428455	0.758858	0.983302
cg00345025	-1	4.88e-05	0.0476425	-0.222389	0.565408	0.983302
cg00373020	-0.518755	6.74e-06	0.0273594	0.0963499	0.534268	0.983302
cg00387964	-1	3.1e-05	0.0416977	-0.165307	0.711551	0.983302
cg00397337	-0.307968	2.91e-05	0.0406603	0.0465375	0.605869	0.983302
cg00426382	-1	2.09e-05	0.037381	-0.510385	0.240199	0.983302
cg00446900	-0.810151	8.9e-06	0.0305035	0.277886	0.392193	0.983302
cg00456979	-1	2.85e-05	0.0405977	0.163631	0.712428	0.983302
cg00494183	-1	2.3e-05	0.0382909	0.655481	0.213341	0.983302
cg00506124	-1	1.3e-05	0.0335479	-0.0989838	0.75213	0.983302
cg00532936	-1	4.97e-05	0.0476425	0.156312	0.702519	0.983302
cg00546403	-0.950346	5e-05	0.047683	0.549046	0.157507	0.983302
cg00566961	-1	1.36e-05	0.0335479	-0.305186	0.537058	0.983302
cg00622618	0.900495	1.89e-05	0.0371568	-0.422544	0.121656	0.983302
cg00714309	1	4.7e-06	0.0246917	-0.295337	0.343805	0.983302
cg00736681	-0.625246	3.12e-05	0.0418351	0.0837944	0.669717	0.983302
cg00776398	-1	4.39e-05	0.0467048	0.189033	0.641945	0.983302
cg00813334	1	3.14e-05	0.0418992	-0.229585	0.545723	0.983302
cg00849148	-0.705127	4.7e-06	0.0246917	-0.127306	0.600155	0.983302
cg00864550	-0.219299	3.73e-05	0.0448023	0.0519776	0.473227	0.983302
cg00889599	0.749595	1.13e-05	0.0324293	-0.249113	0.284409	0.983302
cg00963748	-1	4.02e-05	0.0452676	0.394555	0.560185	0.983302
cg00972420	-0.936009	4.88e-05	0.0476425	0.100076	0.763042	0.983302
cg00978950	-1	4.93e-05	0.0476425	0.263919	0.55264	0.983302
cg01021196	0.82607	2.93e-05	0.0406938	-0.374035	0.12039	0.983302
cg01040850	-1	2.01e-05	0.0371722	-0.125643	0.716201	0.983302
cg01060950	-1	9.72e-06	0.0305756	0.613268	0.339223	0.983302
cg01076217	1	1.36e-05	0.0335479	-0.789791	0.0721476	0.983302
cg01079499	-1	4.15e-05	0.0454965	-0.523705	0.328823	0.983302
cg01125287	1	4.88e-05	0.0476425	-0.80029	0.137961	0.983302
cg01156892	-1	3.75e-05	0.0449528	-0.21996	0.642258	0.983302
cg01191449	-0.854815	8.44e-06	0.0301699	0.166752	0.562172	0.983302
cg01206832	-1	1.84e-05	0.0370529	0.427813	0.383756	0.983302
cg01233922	1	3.26e-06	0.0230622	-0.474865	0.1718	0.983302
cg01329005	-1	5.12e-05	0.0480413	0.590762	0.306359	0.983302
cg01332959	-0.459079	5.09e-06	0.0250566	-0.0494948	0.538751	0.983302
cg01396533	-1	5.06e-05	0.0477244	0.445025	0.275369	0.983302
cg01459845	-1	2.43e-05	0.0385522	0.65434	0.224114	0.983302
cg01462681	0.811817	2.71e-05	0.0400059	0.259053	0.34811	0.983302
cg01493956	-1	1.02e-06	0.0166646	0.347393	0.623999	0.983302
cg01636184	-0.847451	3.81e-05	0.0449771	0.143138	0.678056	0.983302
cg01659257	-1	5.07e-06	0.0250566	-0.558085	0.250956	0.983302
cg01678313	1	2.64e-05	0.0398793	-0.176966	0.671095	0.983302
cg01745607	-1	7.78e-06	0.029286	0.418185	0.283007	0.983302
cg01749779	-1	9.71e-06	0.0305756	0.605012	0.393766	0.983302
cg01752257	-1	1.6e-05	0.0342029	0.211204	0.786083	0.983302
cg01774645	-1	3.04e-06	0.0227575	0.228705	0.462627	0.983302
cg01780326	0.684409	3.71e-05	0.0448023	0.104725	0.693006	0.983302
cg01825295	0.729733	1.56e-05	0.0342029	-0.138288	0.504162	0.983302
cg01880148	-1	3.44e-06	0.0231226	-0.435773	0.433091	0.983302
cg01966636	-0.250877	1.96e-05	0.0371722	0.0378442	0.20443	0.983302
cg02010977	-0.973445	4.86e-05	0.0476425	0.146038	0.677854	0.983302
cg02100373	0.544825	2.03e-05	0.0371722	-0.167548	0.344001	0.983302
cg02294411	0.851788	4.08e-05	0.0453317	-0.234409	0.437557	0.983302
cg02301741	-1	9.1e-06	0.0305035	0.374005	0.413532	0.983302
cg02302956	-1	3.6e-06	0.0231226	0.63878	0.127608	0.983302
cg02316596	0.674193	3.81e-05	0.0449771	-0.270908	0.253472	0.983302
cg02324676	-1	3.24e-05	0.0421447	0.352828	0.455255	0.983302
cg02324770	0.954336	2.78e-05	0.0405204	-0.0870485	0.775729	0.983302
cg02392359	-1	1.84e-05	0.0370529	0.264243	0.722971	0.983302
cg02423856	-1	2.43e-06	0.0220135	0.169375	0.776926	0.983302
cg02469967	-1	4.58e-05	0.0470048	0.254353	0.582356	0.983302
cg02678164	-1	5.01e-05	0.047683	0.363229	0.306773	0.983302
cg02698519	-1	3.81e-05	0.0449771	0.358537	0.359411	0.983302
cg02699337	0.548473	4.8e-06	0.0246917	-0.122357	0.41351	0.983302
cg02700491	1	4.54e-06	0.0246917	-0.355893	0.40111	0.983302
cg02702241	-1	3.83e-05	0.0450117	0.162403	0.662912	0.983302
cg02712036	0.661243	2.65e-05	0.0398793	-0.0420372	0.693487	0.983302
cg02725123	-1	1.71e-05	0.0355442	-0.27733	0.492156	0.983302
cg02756107	-1	2.97e-05	0.0408342	-0.128884	0.779086	0.983302
cg02797907	-0.618395	4.25e-05	0.0462193	-0.184093	0.611647	0.983302
cg02805690	-0.280092	4.89e-05	0.0476425	-0.0403309	0.51721	0.983302
cg02838262	-1	7.96e-06	0.0293046	0.476277	0.151581	0.983302
cg02869861	-1	5.02e-05	0.047683	0.536576	0.462173	0.983302
cg02888886	0.783805	4.51e-05	0.0469941	0.138416	0.645602	0.983302
cg02903958	0.878003	3.86e-05	0.0450367	-0.448944	0.113446	0.983302
cg02912129	-0.333197	5.3e-05	0.0489657	-0.0274059	0.647477	0.983302
cg02914589	-0.941214	2.4e-05	0.0385522	0.351073	0.285727	0.983302
cg02950026	0.881814	8.44e-08	0.007691	-0.172751	0.444343	0.983302
cg02988397	-1	2e-05	0.0371722	-0.293213	0.604178	0.983302
cg02991901	0.889988	1.35e-05	0.0335479	0.0924971	0.686722	0.983302
cg03078363	0.700691	1.12e-05	0.0322171	0.170762	0.392986	0.983302
cg03090436	0.989423	4.36e-05	0.0465336	-0.0882274	0.783707	0.983302
cg03115093	-1	5.53e-05	0.0499123	-0.269613	0.451217	0.983302
cg03116426	-1	1.84e-06	0.0198171	0.281399	0.611002	0.983302
cg03116755	-0.898474	1.36e-05	0.0335479	0.345392	0.204581	0.983302
cg03123170	-0.390184	4.29e-06	0.0244257	-0.0218941	0.786271	0.983302
cg03146533	-1	2.84e-05	0.0405977	0.647337	0.212311	0.983302
cg03199243	-1	8.99e-06	0.0305035	0.197837	0.676503	0.983302
cg03249011	-1	5.9e-06	0.0262057	0.556957	0.276951	0.983302
cg03269499	0.752288	2e-05	0.0371722	-0.251902	0.31935	0.983302
cg03406313	-1	4.48e-05	0.046879	-0.134801	0.752211	0.983302
cg03483654	-0.467073	1.19e-05	0.0329228	-0.0075925	0.725422	0.983302
cg03544781	-1	4.95e-05	0.0476425	0.123223	0.767732	0.983302
cg03574890	-1	3.37e-05	0.0432358	0.286664	0.570152	0.983302
cg03581822	0.831739	5.41e-05	0.0494228	-0.464133	0.0852514	0.983302
cg03584265	-1	1.74e-05	0.0360981	0.466914	0.419171	0.983302
cg03756705	0.951576	4.85e-05	0.0476425	0.122067	0.680724	0.983302
cg03784170	-0.435788	1.87e-06	0.0198171	-0.0232151	0.777341	0.983302
cg03794433	-1	4.6e-05	0.0470048	1	0.143811	0.983302
cg03800775	-0.116988	3.82e-05	0.0449771	-0.0091402	0.769334	0.983302
cg03850878	-1	1.67e-06	0.0196453	-0.444205	0.222504	0.983302
cg03899612	-1	3.21e-05	0.0421142	0.22737	0.612689	0.983302
cg03917481	-1	3.85e-06	0.0231226	0.46896	0.220447	0.983302
cg03950441	-1	3.01e-05	0.0411038	-0.375632	0.303599	0.983302
cg04029645	-0.952478	9.29e-06	0.0305035	0.308965	0.229503	0.983302
cg04067002	-1	5.1e-06	0.0250566	0.165439	0.669891	0.983302
cg04195945	0.965172	3.63e-05	0.0445801	-0.312175	0.40688	0.983302
cg04286193	1	5.41e-05	0.0494228	-0.341074	0.361915	0.983302
cg04298771	-0.50278	2.89e-05	0.0405977	0.0350434	0.740528	0.983302
cg04344282	-0.968168	2.65e-06	0.0220135	-0.0699134	0.791241	0.983302
cg04426977	-0.592385	1.65e-05	0.0348243	-0.146992	0.362138	0.983302
cg04462132	-1	5.35e-05	0.0493492	0.319549	0.532816	0.983302
cg04470054	-1	7.42e-06	0.0286919	0.344293	0.655063	0.983302
cg04476427	0.539909	2.84e-06	0.0223872	-0.130758	0.385086	0.983302
cg04497870	-0.921177	4.82e-05	0.0476425	-0.275236	0.46589	0.983302
cg04501557	-0.446174	2.42e-05	0.0385522	0.0592646	0.659772	0.983302
cg04570362	1	5.14e-06	0.025091	-0.301336	0.361597	0.983302
cg04605980	1	4.53e-05	0.0469941	-0.776928	0.231579	0.983302
cg04618171	-0.818245	2.84e-05	0.0405977	0.140277	0.628211	0.983302
cg04641754	-1	3.68e-05	0.0448023	0.216257	0.598283	0.983302
cg04649230	-1	2.29e-05	0.0382909	0.124426	0.683822	0.983302
cg04677756	-0.563736	1.21e-05	0.0332071	0.0547202	0.482504	0.983302
cg04690998	-1	9.33e-06	0.0305035	0.502231	0.219615	0.983302
cg04702692	-1	2.62e-05	0.0397799	-0.140621	0.766167	0.983302
cg04892766	-1	3.87e-05	0.0450367	0.429869	0.456324	0.983302
cg04896706	-1	6.33e-06	0.0270331	0.514516	0.0960981	0.983302
cg04900128	-0.409995	4.51e-05	0.0469941	0.0538549	0.675168	0.983302
cg04904476	-0.406969	3.92e-05	0.0450367	-0.0734477	0.594381	0.983302
cg04998379	-0.938785	3.27e-05	0.0423993	0.264087	0.488291	0.983302
cg05006960	1	1.4e-05	0.0335684	-0.3224	0.313114	0.983302
cg05053920	-1	2.68e-05	0.0399298	0.507583	0.265208	0.983302
cg05116378	-1	2.41e-05	0.0385522	0.48593	0.170183	0.983302
cg05175353	0.932766	4.76e-05	0.0476333	-0.0788019	0.788358	0.983302
cg05239225	1	5.15e-08	0.00527682	-0.427751	0.363879	0.983302
cg05262382	1	1.12e-06	0.0173126	0.275923	0.611204	0.983302
cg05350034	1	3.72e-05	0.0448023	0.141092	0.744513	0.983302
cg05363192	-1	4.96e-05	0.0476425	0.309323	0.515356	0.983302
cg05400200	-0.625352	3.97e-05	0.0452676	-0.0807094	0.519871	0.983302
cg05433391	-1	2.53e-05	0.039066	0.600413	0.379036	0.983302
cg05504719	-0.944345	2.79e-05	0.0405204	0.155812	0.620883	0.983302
cg05517509	-0.758193	3.23e-05	0.0421447	-0.294613	0.34437	0.983302
cg05601201	-1	5.38e-06	0.0252296	0.68235	0.2487	0.983302
cg05630192	-0.660131	5.85e-06	0.0262057	0.0411584	0.535414	0.983302
cg05639588	-1	3.79e-05	0.0449771	0.514058	0.32967	0.983302
cg05704833	-1	3.98e-06	0.0231226	0.598959	0.124304	0.983302
cg05751661	1	2.12e-05	0.037381	-0.190024	0.603526	0.983302
cg05757907	1	1.25e-05	0.0335241	-0.0946731	0.782582	0.983302
cg05796981	-1	3.17e-05	0.0420333	0.589137	0.321665	0.983302
cg05799324	1	3.49e-05	0.0439258	-0.565732	0.113876	0.983302
cg05800339	-0.588269	1.03e-05	0.0317582	0.267364	0.203202	0.983302
cg05818351	-0.178052	3.49e-05	0.0439258	-0.0482939	0.41808	0.983302
cg05835326	-1	3.88e-05	0.0450367	0.14816	0.779947	0.983302
cg05837206	0.954748	4.35e-05	0.0465336	-0.181518	0.514508	0.983302
cg05926648	-1	2.66e-05	0.0399298	0.275697	0.422453	0.983302
cg06022525	-1	2.29e-05	0.0382909	0.391954	0.499415	0.983302
cg06035001	1	1.56e-05	0.0342029	-0.700577	0.0962057	0.983302
cg06086731	0.79275	5.09e-05	0.0479429	-0.0804399	0.786722	0.983302
cg06097048	0.90461	3.62e-05	0.0445801	0.462345	0.161465	0.983302
cg06177306	-0.668878	1.2e-05	0.0329228	-0.089466	0.628546	0.983302
cg06432889	-1	2.31e-07	0.0100416	0.836444	0.155186	0.983302
cg06441265	0.708456	1.6e-05	0.0342029	-0.214739	0.394925	0.983302
cg06554340	-0.268896	1.54e-05	0.0342029	-0.067717	0.297272	0.983302
cg06569266	1	3.81e-05	0.0449771	-0.563774	0.125528	0.983302
cg06673170	1	9.12e-06	0.0305035	0.103207	0.678755	0.983302
cg06702880	0.279063	1.61e-05	0.0342029	-0.0243578	0.432229	0.983302
cg06943251	-0.381629	4.25e-05	0.0462193	-0.0713805	0.475168	0.983302
cg06973172	-0.918188	3.33e-05	0.0429603	0.181367	0.568664	0.983302
cg07037097	1	5.66e-06	0.0256929	0.374014	0.419698	0.983302
cg07096313	-0.625502	2.67e-05	0.0399298	0.118999	0.277987	0.983302
cg07147234	0.600603	1.68e-06	0.0196453	-0.0305484	0.144645	0.983302
cg07156249	-1	4.99e-05	0.0476425	0.636051	0.439955	0.983302
cg07159758	1	1.58e-06	0.0193859	-0.284086	0.698824	0.983302
cg07167122	-0.582029	2.45e-05	0.0385522	0.247145	0.193256	0.983302
cg07203767	-0.910855	4.55e-05	0.0470048	0.202728	0.556602	0.983302
cg07209388	0.484192	1.41e-05	0.0335684	0.109544	0.51768	0.983302
cg07218288	-1	2.45e-06	0.0220135	0.389412	0.291235	0.983302
cg07289841	-1	4.2e-05	0.0458638	0.278094	0.473093	0.983302
cg07298431	0.862286	3.42e-05	0.0437378	-0.28681	0.315238	0.983302
cg07574468	-1	3.37e-05	0.0432358	-0.331427	0.398463	0.983302
cg07575207	-1	3.23e-05	0.0421447	0.110471	0.790157	0.983302
cg07588053	-1	3.51e-05	0.0440849	-0.257896	0.620928	0.983302
cg07623256	-1	3.45e-05	0.0438683	0.234639	0.634242	0.983302
cg07635579	-0.863988	5.06e-05	0.0477244	0.124901	0.679147	0.983302
cg07763783	0.96358	2.54e-06	0.0220135	-0.327168	0.307487	0.983302
cg07827395	-1	1.35e-05	0.0335479	0.849733	0.1538	0.983302
cg07866131	-0.401856	1.08e-05	0.0320019	-0.0391713	0.724715	0.983302
cg07870074	-1	2.87e-05	0.0405977	0.356084	0.393725	0.983302
cg07917478	-0.878314	3.91e-05	0.0450367	0.133033	0.676592	0.983302
cg07958818	-1	1.32e-06	0.0181558	0.628583	0.203211	0.983302
cg07977661	1	3.55e-05	0.0443818	-0.286001	0.565482	0.983302
cg08129848	0.615852	2.52e-05	0.039066	-0.0175656	0.726086	0.983302
cg08142096	-1	1.96e-05	0.0371722	0.324874	0.593484	0.983302
cg08199953	0.881229	9.37e-06	0.0305035	-0.177338	0.504896	0.983302
cg08266852	-1	1.11e-05	0.0322171	-0.0964497	0.189009	0.983302
cg08313406	-1	3.91e-05	0.0450367	0.175115	0.719326	0.983302
cg08361698	-0.867794	1.93e-05	0.0371722	-0.497226	0.144859	0.983302
cg08373003	0.494588	9.9e-06	0.0308848	-0.241573	0.129964	0.983302
cg08376583	1	1.22e-05	0.0333162	0.63572	0.177142	0.983302
cg08378976	-0.87285	4e-05	0.0452676	0.0404874	0.786249	0.983302
cg08401021	-1	2.35e-05	0.0385522	0.357113	0.512898	0.983302
cg08417022	-1	1.18e-05	0.0329228	0.517661	0.382907	0.983302
cg08428669	-1	2.67e-05	0.0399298	-0.214172	0.642813	0.983302
cg08553585	-0.413407	7.99e-06	0.0293046	0.0598346	0.476543	0.983302
cg08620237	-0.373352	2.62e-05	0.0397799	-0.0605256	0.673214	0.983302
cg08653904	0.594928	1.86e-06	0.0198171	-0.183046	0.294256	0.983302
cg08655071	-0.842639	2e-05	0.0371722	0.079773	0.780388	0.983302
cg08671460	-1	4.57e-05	0.0470048	0.758309	0.188174	0.983302
cg08734527	-0.906523	5.27e-05	0.0489657	0.291919	0.395687	0.983302
cg08752433	-1	3.99e-05	0.0452676	1	0.123957	0.983302
cg08778768	-1	2.43e-05	0.0385522	0.951325	0.108237	0.983302
cg08792700	-1	3.73e-07	0.0111701	-0.261402	0.482512	0.983302
cg08820634	-1	4.81e-06	0.0246917	-0.358715	0.549229	0.983302
cg08825225	-0.63426	1.38e-05	0.0335479	0.132606	0.498001	0.983302
cg08829107	-1	8.84e-07	0.0166646	0.211622	0.704151	0.983302
cg08863830	1	2.85e-05	0.0405977	-0.25748	0.427199	0.983302
cg08868930	0.0553703	2.45e-05	0.0385522	-0.0092506	0.613568	0.983302
cg08903019	0.68428	4.35e-05	0.0465336	-0.238502	0.384204	0.983302
cg08921133	-1	1.33e-05	0.0335479	-0.145304	0.720131	0.983302
cg08946644	1	2.57e-05	0.0392906	0.293209	0.474637	0.983302
cg08986556	-1	2.76e-05	0.0405204	0.227703	0.632077	0.983302
cg09021980	-0.525112	6.1e-06	0.0264175	-0.199786	0.23803	0.983302
cg09022733	-1	2.89e-05	0.0406173	0.466755	0.358276	0.983302
cg09050058	-1	4.59e-05	0.0470048	-0.523417	0.325615	0.983302
cg09059932	-0.471063	2.3e-05	0.0382909	-0.230627	0.328689	0.983302
cg09085347	-1	3.88e-05	0.0450367	0.385452	0.420649	0.983302
cg09098545	-1	6.73e-06	0.0273594	-0.25225	0.588525	0.983302
cg09129370	-0.995045	5.33e-06	0.0252296	0.195758	0.557903	0.983302
cg09167772	-0.820269	2.06e-05	0.0372359	0.178414	0.502726	0.983302
cg09181730	-0.480849	3.15e-05	0.0418992	-0.112734	0.607333	0.983302
cg09225052	-1	2.96e-05	0.0408331	0.289568	0.448254	0.983302
cg09275691	-1	4.13e-05	0.0454115	0.876539	0.100559	0.983302
cg09310125	-0.560005	3.85e-07	0.0111701	0.0455256	0.745327	0.983302
cg09329178	-1	2.39e-06	0.0220135	0.121084	0.741846	0.983302
cg09596131	-1	1.55e-05	0.0342029	-0.420873	0.31483	0.983302
cg09617526	-1	2.55e-05	0.039099	0.788978	0.0730641	0.983302
cg09720642	-1	4.65e-05	0.0471446	-0.322934	0.386665	0.983302
cg09730457	-1	4.81e-05	0.0476425	-0.158377	0.719425	0.983302
cg09750115	-0.793998	3.7e-07	0.0111701	0.0847717	0.397605	0.983302
cg09803743	-0.555096	7.9e-06	0.0293046	0.0465682	0.723791	0.983302
cg09857878	0.469784	2.56e-05	0.0392597	0.0459116	0.707677	0.983302
cg09916572	-0.185467	4.97e-05	0.0476425	0.0227365	0.664314	0.983302
cg09944548	0.846307	5.53e-05	0.0499254	-0.377052	0.148976	0.983302
cg09951572	-1	2.79e-05	0.0405204	0.812057	0.251356	0.983302
cg09973852	0.737825	5.28e-05	0.0489657	0.027227	0.736977	0.983302
cg09994057	-1	2.18e-05	0.0378614	0.164627	0.720018	0.983302
cg10017118	-0.803867	3.02e-05	0.0411038	0.294785	0.253156	0.983302
cg10042335	-1	4.89e-05	0.0476425	-0.225118	0.604168	0.983302
cg10054707	-0.905066	2.29e-07	0.0100416	-0.19158	0.565448	0.983302
cg10059519	-0.726847	9.71e-06	0.0305756	-0.0852889	0.491212	0.983302
cg10084202	-0.0672259	4.02e-05	0.0452676	-0.0187011	0.336357	0.983302
cg10105993	1	4.78e-05	0.0476425	-0.29139	0.403238	0.983302
cg10111816	-1	1.31e-05	0.0335479	-0.36032	0.438418	0.983302
cg10161121	-1	5.23e-05	0.0488152	0.177131	0.665413	0.983302
cg10369653	-1	5.13e-05	0.0480413	-0.326934	0.424069	0.983302
cg10382420	-0.552914	1.37e-06	0.0184463	-0.0778291	0.658801	0.983302
cg10417124	-1	2.22e-05	0.038124	0.624299	0.186543	0.983302
cg10477878	-1	4.07e-05	0.0453317	-0.939994	0.104318	0.983302
cg10541774	-1	1.87e-05	0.0371442	0.659249	0.13696	0.983302
cg10642599	0.814194	1.11e-05	0.0322171	-0.301843	0.334587	0.983302
cg10683527	-1	1.66e-05	0.0350079	0.530247	0.123351	0.983302
cg10798745	-1	2.45e-05	0.0385522	-0.268614	0.43306	0.983302
cg10812374	-0.254078	3.23e-05	0.0421447	-0.0388223	0.608043	0.983302
cg10834330	-1	1.38e-05	0.0335479	0.260067	0.497446	0.983302
cg10864924	1	1.93e-05	0.0371722	0.298643	0.565402	0.983302
cg10878076	0.358903	4.97e-05	0.0476425	-0.186328	0.0875234	0.983302
cg10921001	-1	3.6e-05	0.0444455	0.338499	0.478923	0.983302
cg10952765	-1	1.7e-05	0.0355442	-0.153989	0.733911	0.983302
cg11025437	-1	8.92e-06	0.0305035	0.289007	0.517336	0.983302
cg11039804	-1	1.55e-05	0.0342029	0.320252	0.54762	0.983302
cg11048797	-0.49925	2.42e-05	0.0385522	-0.306861	0.304536	0.983302
cg11085226	0.589489	1.59e-05	0.0342029	0.147498	0.533282	0.983302
cg11114928	-1	3.04e-05	0.0411072	0.27739	0.481533	0.983302
cg11116300	-0.943545	2.9e-05	0.04063	-0.149453	0.647018	0.983302
cg11137113	-1	4.09e-05	0.0453317	0.703383	0.232186	0.983302
cg11155434	-1	8.07e-06	0.0294027	0.353094	0.273491	0.983302
cg11173246	-1	4.4e-05	0.0467048	-0.247701	0.636755	0.983302
cg11194108	-0.324978	1.05e-05	0.0317717	0.0265422	0.770943	0.983302
cg11217557	1	2.24e-05	0.0382167	0.278464	0.347386	0.983302
cg11235594	-1	5.69e-06	0.0256929	0.759278	0.230855	0.983302
cg11395954	1	4.41e-05	0.0467048	-0.494497	0.505644	0.983302
cg11488214	-0.580495	7.55e-06	0.0288111	0.124526	0.597267	0.983302
cg11519930	-1	8.73e-06	0.0305035	0.122579	0.753739	0.983302
cg11541187	-0.055475	4.61e-05	0.0470048	0.0247096	0.150748	0.983302
cg11548355	-1	3.9e-05	0.0450367	-0.682676	0.0748072	0.983302
cg11552057	1	9.26e-06	0.0305035	-0.15254	0.610476	0.983302
cg11566521	-1	5.54e-05	0.0499261	0.350183	0.38567	0.983302
cg11586591	-0.434264	3.76e-05	0.0449528	-0.151199	0.308526	0.983302
cg11719270	1	3.91e-05	0.0450367	-0.185062	0.687821	0.983302
cg11775215	0.898445	1.38e-05	0.0335479	-0.270911	0.285514	0.983302
cg11786870	-1	2.43e-05	0.0385522	0.498647	0.315643	0.983302
cg11810802	1	1.16e-05	0.0326602	-0.270573	0.403307	0.983302
cg11859216	-1	1.67e-05	0.0351184	0.378754	0.467571	0.983302
cg11864477	-0.926991	6.73e-06	0.0273594	0.320868	0.336214	0.983302
cg11873617	-0.774236	1.05e-06	0.0168665	-0.101708	0.586916	0.983302
cg11891887	-1	4.8e-05	0.0476425	0.454329	0.324513	0.983302
cg11892200	-1	2.66e-06	0.0220135	0.18561	0.744009	0.983302
cg11984107	-0.884337	5.22e-05	0.0488048	0.248448	0.38068	0.983302
cg11996428	0.6651	9.73e-06	0.0305756	-0.202886	0.263958	0.983302
cg12256630	-1	1.45e-05	0.0337371	1	0.172688	0.983302
cg12273849	1	2.97e-05	0.0408342	-0.541422	0.153446	0.983302
cg12297676	1	2.51e-05	0.039066	-0.309762	0.378313	0.983302
cg12329423	-1	3.43e-06	0.0231226	0.352966	0.424278	0.983302
cg12379766	-0.429689	8.52e-06	0.0302564	-0.252746	0.16742	0.983302
cg12383035	-0.580804	3.26e-05	0.0423833	-0.0866607	0.649855	0.983302
cg12384562	-1	9.54e-06	0.0305035	0.382108	0.304375	0.983302
cg12407258	-1	4.29e-05	0.0463288	0.176316	0.625518	0.983302
cg12413242	-0.995669	1.31e-05	0.0335479	0.130418	0.708271	0.983302
cg12443509	-1	5.41e-05	0.0494228	0.656575	0.186267	0.983302
cg12541511	1	5.51e-05	0.0499123	0.359642	0.301555	0.983302
cg12573049	-0.945013	3.42e-05	0.0437378	0.289835	0.460943	0.983302
cg12629037	-1	1.96e-06	0.0200457	0.941551	0.0958074	0.983302
cg12634113	-1	2.71e-05	0.0400059	0.192109	0.678374	0.983302
cg12666849	1	2.72e-07	0.0111428	-0.303707	0.429543	0.983302
cg12687449	-1	2.87e-06	0.0223872	0.14724	0.774985	0.983302
cg12696536	-0.731804	9.23e-06	0.0305035	-0.134937	0.481678	0.983302
cg12740725	-0.637637	1.91e-05	0.0371568	-0.129455	0.486862	0.983302
cg12792264	-1	4.25e-06	0.0243519	1	0.163917	0.983302
cg12850218	-1	9.68e-07	0.0166646	0.102218	0.782655	0.983302
cg12949760	-1	2.28e-05	0.0382909	0.23852	0.484781	0.983302
cg12965001	-0.997166	2.64e-05	0.0398793	0.249717	0.518469	0.983302
cg13117720	-1	9.34e-07	0.0166646	-0.127331	0.749666	0.983302
cg13137259	-1	5.05e-05	0.0477244	0.87533	0.141989	0.983302
cg13155924	1	4.86e-05	0.0476425	-0.32772	0.345622	0.983302
cg13157799	-0.999819	1.61e-05	0.0342029	0.286026	0.380215	0.983302
cg13161865	-0.942309	3.49e-05	0.0439258	0.187299	0.602172	0.983302
cg13193239	0.913345	4.48e-05	0.046879	-0.163743	0.620468	0.983302
cg13229664	-0.920034	1.38e-05	0.0335479	0.288797	0.363937	0.983302
cg13263778	-0.390282	5.91e-06	0.0262057	0.0292259	0.485615	0.983302
cg13354013	-1	2.77e-05	0.0405204	0.122657	0.783519	0.983302
cg13366857	-1	4.59e-07	0.0119899	0.484467	0.321463	0.983302
cg13381410	-0.912839	7.12e-06	0.0281146	0.289689	0.346579	0.983302
cg13408712	0.715253	1.99e-05	0.0371722	-0.397314	0.0766862	0.983302
cg13496270	0.565584	4.64e-05	0.0471078	-0.0650938	0.755039	0.983302
cg13508072	1	2.42e-05	0.0385522	-0.167367	0.637999	0.983302
cg13550855	-1	1.57e-05	0.0342029	0.247333	0.643086	0.983302
cg13585930	-1	4.89e-06	0.0247453	1	0.12275	0.983302
cg13588888	-1	2.51e-05	0.039066	0.175131	0.722852	0.983302
cg13644626	-1	3.69e-05	0.0448023	-0.238706	0.674126	0.983302
cg13780718	-1	2.78e-05	0.0405204	0.692529	0.242069	0.983302
cg13786863	-1	1.87e-05	0.0371442	0.571539	0.210331	0.983302
cg13834081	-1	3.89e-05	0.0450367	0.456056	0.29695	0.983302
cg13859771	-1	2.83e-05	0.0405977	-0.206538	0.678741	0.983302
cg13888582	-1	6.1e-06	0.0264175	-0.238575	0.723823	0.983302
cg13913011	-1	1.88e-06	0.0198171	0.108077	0.448929	0.983302
cg14021073	0.317679	2.12e-05	0.037381	-0.0369516	0.733463	0.983302
cg14042662	-0.960105	1.2e-08	0.0024638	-0.0971299	0.547316	0.983302
cg14043253	-1	1.77e-05	0.03638	0.250227	0.644243	0.983302
cg14048034	-0.43051	1.05e-05	0.0317717	-0.095894	0.670499	0.983302
cg14048571	-0.906829	5.29e-05	0.0489657	-0.11345	0.733802	0.983302
cg14051567	-1	1.07e-05	0.0319598	0.783872	0.114839	0.983302
cg14055887	-1	2.75e-05	0.0405204	0.31549	0.375044	0.983302
cg14071599	-0.685234	1.19e-05	0.0329228	0.0652865	0.468363	0.983302
cg14114018	1	3.21e-06	0.0229115	-0.238154	0.429269	0.983302
cg14127663	-1	5.31e-06	0.0252296	0.301884	0.546345	0.983302
cg14127705	-1	4.98e-05	0.0476425	0.241593	0.504257	0.983302
cg14269813	-1	9.16e-06	0.0305035	-0.351446	0.664935	0.983302
cg14302973	-1	1.07e-05	0.0319598	-0.126573	0.445221	0.983302
cg14331169	1	4.61e-06	0.0246917	-0.160684	0.635084	0.983302
cg14348741	0.521498	6.87e-06	0.0277593	0.162482	0.337681	0.983302
cg14391509	-1	5.41e-05	0.0494228	0.641183	0.147065	0.983302
cg14408642	-1	6.04e-06	0.0264175	0.0730726	0.563998	0.983302
cg14462124	-0.929519	6.62e-06	0.0273594	-0.127028	0.682951	0.983302
cg14481502	-1	7.02e-06	0.0280888	0.502456	0.297433	0.983302
cg14499497	-1	5.05e-05	0.0477244	0.781742	0.253372	0.983302
cg14562331	-1	4.7e-05	0.047413	0.243006	0.627728	0.983302
cg14570280	-1	4.76e-05	0.0476333	0.827971	0.154823	0.983302
cg14689099	-1	4.11e-05	0.0453317	0.866905	0.105708	0.983302
cg14705439	-1	4.64e-06	0.0246917	0.157281	0.667478	0.983302
cg14793586	-1	2.1e-07	0.0100416	-0.441979	0.401638	0.983302
cg14821245	-1	1.41e-05	0.0335684	-0.502486	0.252422	0.983302
cg14833337	-0.359539	3.69e-05	0.0448023	0.129288	0.271948	0.983302
cg15073665	-1	1.51e-06	0.0192972	0.438904	0.533717	0.983302
cg15135422	0.647287	2.87e-05	0.0405977	-0.293076	0.182499	0.983302
cg15162818	-0.943801	1.98e-05	0.0371722	0.216205	0.536396	0.983302
cg15209896	-1	3.62e-06	0.0231226	0.948303	0.162219	0.983302
cg15273860	-1	6.61e-06	0.0273594	0.343222	0.32567	0.983302
cg15321231	-0.855511	3.09e-05	0.041597	0.205466	0.500618	0.983302
cg15382025	-1	1.74e-06	0.0198171	0.371038	0.299121	0.983302
cg15420906	1	2.27e-05	0.0382909	-0.527229	0.187283	0.983302
cg15456603	1	1.71e-05	0.0355442	-0.573805	0.0913826	0.983302
cg15502231	-0.962508	9.56e-06	0.0305035	0.349329	0.361464	0.983302
cg15551482	-1	1.71e-05	0.0355442	0.704056	0.143387	0.983302
cg15576082	-0.637957	2.81e-05	0.0405947	-0.275092	0.146231	0.983302
cg15584219	-1	3.57e-05	0.0444403	0.565473	0.305308	0.983302
cg15613292	-0.414301	1.33e-05	0.0335479	-0.0583232	0.643353	0.983302
cg15639451	-1	2.05e-06	0.0205129	0.523601	0.272884	0.983302
cg15645287	-1	1.34e-05	0.0335479	0.503827	0.229855	0.983302
cg15662730	-1	5.35e-05	0.0493492	0.292167	0.549191	0.983302
cg15713972	-1	2.88e-05	0.0405977	0.44812	0.257593	0.983302
cg15831212	-0.860077	5.11e-05	0.0480062	0.463811	0.0768726	0.983302
cg15848553	-0.846222	4.72e-06	0.0246917	0.106839	0.685362	0.983302
cg15858335	-0.66592	2.35e-05	0.0385522	0.254946	0.518511	0.983302
cg15892341	-1	4.05e-05	0.0453243	0.350598	0.403228	0.983302
cg15909981	0.923437	3.94e-05	0.0451649	-0.348154	0.282086	0.983302
cg15926084	-1	1.54e-05	0.0342029	-0.228713	0.617058	0.983302
cg15931839	0.565982	4.66e-05	0.0471707	-0.29414	0.196853	0.983302
cg15963866	-0.625281	5.03e-06	0.0250566	-0.199907	0.230957	0.983302
cg16004435	-1	5.41e-05	0.0494228	0.409972	0.408558	0.983302
cg16042292	-0.617644	4.54e-05	0.0469941	0.0992739	0.198187	0.983302
cg16134576	-0.41344	2.34e-05	0.0385522	-0.152333	0.178041	0.983302
cg16171137	-1	2.49e-05	0.038957	0.358146	0.472362	0.983302
cg16180117	-1	2.7e-05	0.039981	0.451534	0.24386	0.983302
cg16181002	-1	1.8e-06	0.0198171	0.393106	0.336818	0.983302
cg16181467	-1	1.51e-05	0.0342029	-0.241147	0.484244	0.983302
cg16320210	-1	4.61e-05	0.0470048	0.464816	0.496803	0.983302
cg16335529	-0.486055	1.37e-05	0.0335479	0.199897	0.354272	0.983302
cg16336446	-0.502103	3.78e-05	0.0449623	0.0424097	0.427173	0.983302
cg16379826	-0.706168	2.06e-05	0.0372359	-0.221804	0.261112	0.983302
cg16426182	-1	4.76e-05	0.0476333	0.522902	0.390798	0.983302
cg16452067	-1	3.89e-05	0.0450367	-0.269968	0.417862	0.983302
cg16457614	0.987582	3.46e-05	0.0438683	-0.403612	0.213607	0.983302
cg16462011	0.256984	1.38e-05	0.0335479	-0.0212314	0.776673	0.983302
cg16495532	-1	2.81e-05	0.0405947	0.562743	0.356673	0.983302
cg16496782	-0.814902	9.83e-06	0.0307687	0.24609	0.323271	0.983302
cg16517559	-1	1.89e-05	0.0371568	-0.220778	0.436033	0.983302
cg16527877	0.932653	9.81e-07	0.0166646	0.217716	0.424648	0.983302
cg16540258	-0.968623	2.69e-05	0.0399298	0.508036	0.164478	0.983302
cg16598508	1	9.34e-06	0.0305035	0.308312	0.605598	0.983302
cg16613975	-1	4.01e-05	0.0452676	-0.257333	0.548499	0.983302
cg16616769	-1	2.08e-06	0.0205867	-0.135318	0.705823	0.983302
cg16623474	0.436938	5.11e-05	0.0480062	0.03313	0.791661	0.983302
cg16734775	-1	1.9e-05	0.0371568	0.299787	0.523574	0.983302
cg16742474	-1	1.87e-05	0.0371442	0.509805	0.324809	0.983302
cg16747463	-1	1.1e-05	0.0322171	-0.19642	0.633753	0.983302
cg16971889	0.645626	4.47e-06	0.0246917	-0.102844	0.590419	0.983302
cg17010827	-0.424285	4.93e-05	0.0476425	0.154831	0.355835	0.983302
cg17028130	-1	3.14e-06	0.0227575	-0.180014	0.732079	0.983302
cg17085146	-1	5.02e-07	0.0124828	0.561281	0.207401	0.983302
cg17128539	-1	1.54e-05	0.0342029	0.275648	0.718464	0.983302
cg17201343	-1	7.4e-06	0.0286919	0.261757	0.549864	0.983302
cg17206772	-1	5.44e-05	0.0494911	-0.119767	0.771601	0.983302
cg17261932	0.731886	1.77e-05	0.03638	0.120269	0.65351	0.983302
cg17311132	-1	3.29e-07	0.0111701	-0.380534	0.428295	0.983302
cg17316030	1	1.03e-05	0.0317286	-0.411177	0.323594	0.983302
cg17373374	-1	8.14e-06	0.0295483	-0.279895	0.536545	0.983302
cg17428065	-0.997311	1.17e-06	0.0175123	-0.0639332	0.703708	0.983302
cg17466653	-1	4.09e-05	0.0453317	0.225774	0.604963	0.983302
cg17468459	0.883443	3.03e-05	0.0411072	-0.159588	0.642774	0.983302
cg17491012	-1	3.53e-05	0.0442458	-0.200912	0.642366	0.983302
cg17528580	-1	5.03e-05	0.047683	-0.149754	0.737043	0.983302
cg17573365	-1	3.7e-05	0.0448023	0.386113	0.361712	0.983302
cg17591195	1	5.01e-05	0.047683	-0.885938	0.0745038	0.983302
cg17660183	-1	2.18e-05	0.0378515	0.244923	0.693162	0.983302
cg17678009	-1	2.61e-06	0.0220135	0.100277	0.30709	0.983302
cg17695856	-1	4.93e-05	0.0476425	0.711847	0.10044	0.983302
cg17703391	-1	4.63e-05	0.0470582	0.518055	0.144973	0.983302
cg17731069	-0.142284	3.59e-05	0.0444455	0.0657332	0.208958	0.983302
cg17748242	-0.271029	2.18e-05	0.0378515	0.032499	0.744253	0.983302
cg17748769	-1	2.29e-05	0.0382909	-0.139831	0.694329	0.983302
cg17889882	1	1.37e-05	0.0335479	0.299204	0.475728	0.983302
cg17930099	0.399025	1.6e-05	0.0342029	-0.111645	0.32413	0.983302
cg18006637	-1	2.8e-05	0.0405204	0.645104	0.26984	0.983302
cg18315637	-1	2.86e-05	0.0405977	0.286998	0.522693	0.983302
cg18331249	-0.801856	1.58e-05	0.0342029	-0.15928	0.52802	0.983302
cg18408264	-1	1.48e-05	0.0340361	0.148337	0.792044	0.983302
cg18547866	0.21542	1.98e-05	0.0371722	-0.0664276	0.430635	0.983302
cg18555073	-0.709326	2.1e-05	0.037381	0.162394	0.489373	0.983302
cg18614684	-1	2e-06	0.0202037	-0.397548	0.398513	0.983302
cg18672030	-1	4.9e-05	0.0476425	0.457446	0.151726	0.983302
cg18686265	-0.598699	2.66e-06	0.0220135	0.0537005	0.677988	0.983302
cg18711535	-1	2.31e-05	0.0383467	0.3298	0.587378	0.983302
cg18718397	-1	4.97e-05	0.0476425	0.85498	0.092574	0.983302
cg18727645	-0.775058	4.15e-05	0.0454965	-0.459642	0.217273	0.983302
cg18840084	1	7.77e-07	0.0163377	-0.17223	0.656372	0.983302
cg18871648	-0.731711	3.3e-06	0.023117	0.0546061	0.774407	0.983302
cg18919209	1	4.28e-05	0.0463288	-0.393973	0.253881	0.983302
cg18972123	-1	1.37e-05	0.0335479	0.144762	0.738945	0.983302
cg19043158	-0.761389	4.31e-05	0.0463601	0.164045	0.425316	0.983302
cg19065582	-1	4.8e-05	0.0476425	0.534608	0.134886	0.983302
cg19173056	-1	2.74e-06	0.0223	0.485135	0.278111	0.983302
cg19200515	0.521397	3.69e-08	0.00527682	-0.114942	0.293158	0.983302
cg19215498	-0.641677	3.44e-05	0.0438336	-0.33489	0.200553	0.983302
cg19312085	-1	1.58e-05	0.0342029	0.595407	0.0982551	0.983302
cg19376851	0.499624	1.04e-05	0.0317717	-0.111377	0.244898	0.983302
cg19463199	1	1.8e-06	0.0198171	-0.699901	0.0814531	0.983302
cg19535999	-1	4.99e-05	0.0476425	0.154697	0.699024	0.983302
cg19547141	-0.556842	3.69e-05	0.0448023	0.128751	0.562926	0.983302
cg19567836	-1	4.35e-05	0.0465336	0.106119	0.791796	0.983302
cg19623926	-0.756447	1.24e-06	0.0177949	-0.251183	0.503214	0.983302
cg19649878	-1	2.56e-06	0.0220135	0.553016	0.317268	0.983302
cg19763254	-1	2.99e-05	0.0409688	0.635374	0.141269	0.983302
cg19818826	0.772776	2.04e-05	0.0371722	-0.323501	0.127386	0.983302
cg19839236	-0.731615	4.96e-05	0.0476425	-0.124912	0.538303	0.983302
cg19903593	-0.874614	2.31e-05	0.0383467	0.157169	0.642114	0.983302
cg19918700	-1	1.5e-07	0.0100416	0.27854	0.672623	0.983302
cg19980365	1	1.19e-05	0.0329228	-0.338642	0.382523	0.983302
cg20113880	-1	2.02e-05	0.0371722	-0.345169	0.327449	0.983302
cg20129509	-0.615626	2.36e-05	0.0385522	0.0808139	0.595117	0.983302
cg20157782	-1	2.19e-05	0.0379335	0.148144	0.753718	0.983302
cg20175702	-1	3.29e-05	0.0425771	0.778188	0.28879	0.983302
cg20190718	-1	1.96e-05	0.0371722	-0.225734	0.543214	0.983302
cg20261583	-1	1.55e-05	0.0342029	-0.112381	0.772651	0.983302
cg20306821	0.736029	9.48e-07	0.0166646	-0.142284	0.437784	0.983302
cg20395295	-0.837317	3.15e-05	0.0418992	-0.198721	0.497847	0.983302
cg20403938	1	3.95e-07	0.0111701	-0.207217	0.432153	0.983302
cg20431273	-1	1.12e-05	0.0322171	-0.58965	0.161851	0.983302
cg20494891	-1	3.09e-06	0.0227575	0.26348	0.426298	0.983302
cg20699522	-0.943727	3.04e-05	0.0411072	0.283449	0.395102	0.983302
cg20824474	-1	2.05e-05	0.0372359	-0.305263	0.466585	0.983302
cg20869070	-1	4.56e-05	0.0470048	-0.312391	0.441551	0.983302
cg20880499	-0.958942	1.29e-05	0.0335479	-0.250149	0.474578	0.983302
cg20880520	-0.756113	1.26e-05	0.0335479	-0.16442	0.554942	0.983302
cg20896969	-0.211512	3.93e-05	0.045141	-0.0192376	0.671528	0.983302
cg20908178	-0.365889	8e-06	0.0293046	-0.0301406	0.718211	0.983302
cg21106065	0.620583	4.91e-05	0.0476425	-0.199355	0.327276	0.983302
cg21110034	-1	5.47e-06	0.0253439	0.781115	0.123235	0.983302
cg21133725	-1	3.67e-06	0.0231226	0.81955	0.222578	0.983302
cg21151122	-0.865108	5.15e-05	0.0481956	-0.150236	0.617513	0.983302
cg21172278	-0.577419	1.21e-06	0.0177609	-0.479769	0.369808	0.983302
cg21206156	-1	4.54e-05	0.0469941	0.681085	0.083065	0.983302
cg21211413	-1	4.37e-06	0.0246769	-0.319597	0.431351	0.983302
cg21251361	0.808628	3.19e-05	0.0421006	-0.146418	0.611635	0.983302
cg21265697	0.542651	4.27e-05	0.0463288	-0.243652	0.18226	0.983302
cg21272956	-1	1.87e-05	0.0371442	1	0.133866	0.983302
cg21312542	-0.130474	9.04e-06	0.0305035	0.0430495	0.256179	0.983302
cg21375825	-0.467781	1.96e-05	0.0371722	-0.0840974	0.174223	0.983302
cg21392322	-0.736178	9.31e-06	0.0305035	0.300011	0.184099	0.983302
cg21400802	-0.89066	3.94e-05	0.0451649	0.180296	0.582461	0.983302
cg21452305	0.721075	2.87e-05	0.0405977	-0.408209	0.131352	0.983302
cg21491092	-1	3.59e-05	0.0444455	-0.143133	0.753608	0.983302
cg21586279	-0.897321	4.09e-05	0.0453317	0.2091	0.531848	0.983302
cg21708119	-1	1.77e-05	0.0363871	-0.223258	0.591612	0.983302
cg21752167	-0.091918	2.66e-05	0.0399298	0.0143256	0.627411	0.983302
cg21864152	-1	1.3e-05	0.0335479	0.598289	0.248241	0.983302
cg21874193	0.50079	5.35e-06	0.0252296	0.0715432	0.613493	0.983302
cg21885317	1	5.38e-06	0.0252296	0.368398	0.172336	0.983302
cg21904340	-1	3.03e-07	0.0111701	0.236993	0.640809	0.983302
cg21913301	-1	1.91e-05	0.0371568	-0.350203	0.467906	0.983302
cg21937969	-0.574518	1.85e-05	0.0370529	-0.102443	0.436473	0.983302
cg21949194	-1	2.04e-05	0.0371722	-0.136815	0.7337	0.983302
cg22070650	0.555108	3.63e-05	0.0445801	-0.232563	0.302218	0.983302
cg22073152	-1	4.29e-05	0.0463288	0.498255	0.139049	0.983302
cg22085487	-1	3.16e-06	0.0227575	0.336439	0.41348	0.983302
cg22183373	1	4.68e-07	0.0119899	-0.228416	0.496886	0.983302
cg22202689	-1	4.03e-05	0.0452676	-0.307388	0.398481	0.983302
cg22221330	1	2.96e-05	0.0408331	0.349171	0.26805	0.983302
cg22232164	-1	1.91e-06	0.0198313	0.247878	0.544222	0.983302
cg22234930	-0.98191	4.06e-05	0.0453243	0.525601	0.112541	0.983302
cg22249250	-0.855695	2.17e-05	0.0378515	-0.151946	0.593688	0.983302
cg22257680	1	2.97e-05	0.0408342	-0.278126	0.491972	0.983302
cg22262581	-0.618508	3.21e-05	0.0421201	-0.133761	0.5689	0.983302
cg22357390	-1	6.44e-06	0.0273594	0.24282	0.384642	0.983302
cg22442352	0.681133	9.23e-07	0.0166646	-0.187228	0.149837	0.983302
cg22477045	0.447301	6.64e-06	0.0273594	-0.0817945	0.603327	0.983302
cg22484209	-1	1.08e-05	0.0320019	-0.613148	0.2913	0.983302
cg22548112	-1	4.52e-06	0.0246917	0.102251	0.764568	0.983302
cg22554456	-0.96692	1.77e-05	0.03638	-0.180351	0.595468	0.983302
cg22571393	0.513783	3.63e-05	0.0445801	-0.238139	0.136539	0.983302
cg22604134	-1	2.6e-05	0.0394984	0.347696	0.564357	0.983302
cg22655281	-0.361459	2.59e-05	0.0394132	0.0447966	0.359912	0.983302
cg22775678	0.89074	1.4e-06	0.0184777	-0.125128	0.604738	0.983302
cg22858277	0.7946	3.79e-05	0.0449771	-0.147819	0.59568	0.983302
cg22890605	-1	1.26e-05	0.0335241	-0.286308	0.40921	0.983302
cg22898145	1	5.05e-06	0.0250566	-0.478853	0.170857	0.983302
cg22936208	1	2.75e-06	0.0223	-0.50447	0.177354	0.983302
cg22971157	-1	3.35e-05	0.0431748	0.594512	0.208589	0.983302
cg23004369	-0.931818	8.79e-06	0.0305035	-0.277372	0.397662	0.983302
cg23192403	-0.999006	4.75e-05	0.0476333	-0.190248	0.544768	0.983302
cg23201817	-1	4.55e-05	0.0470048	-0.325755	0.437758	0.983302
cg23204070	1	4.69e-05	0.0473631	-0.346628	0.532235	0.983302
cg23225508	-1	2.78e-06	0.0223629	-0.158944	0.71552	0.983302
cg23240479	1	2.33e-07	0.0100416	-0.172513	0.548847	0.983302
cg23252622	-0.98756	3.98e-05	0.0452676	-0.312956	0.445587	0.983302
cg23442151	0.440649	4.41e-05	0.0467048	-0.143179	0.193073	0.983302
cg23443179	0.962088	4.1e-05	0.0453317	-0.111854	0.711879	0.983302
cg23445341	0.709096	5.52e-05	0.0499123	-0.383034	0.115215	0.983302
cg23451228	-1	7.33e-07	0.0160541	-0.213488	0.687096	0.983302
cg23478124	-1	1.58e-06	0.0193859	0.171716	0.628728	0.983302
cg23592288	-1	1.32e-05	0.0335479	0.154851	0.65863	0.983302
cg23638096	-1	3.46e-06	0.0231226	-0.117805	0.719884	0.983302
cg23676548	-1	4.78e-05	0.0476425	-0.184577	0.695463	0.983302
cg23685856	0.83778	3.21e-05	0.0421142	0.122062	0.723736	0.983302
cg23791718	1	7.29e-06	0.0284559	-0.36913	0.308747	0.983302
cg23834013	-1	2.01e-05	0.0371722	0.356529	0.486142	0.983302
cg23876292	-1	2.43e-06	0.0220135	0.14674	0.747566	0.983302
cg23878255	-1	3.46e-05	0.0438683	0.249936	0.468954	0.983302
cg23902113	-1	9.45e-06	0.0305035	0.110173	0.754679	0.983302
cg23912233	1	3.7e-06	0.0231226	-0.328209	0.434055	0.983302
cg23930101	-0.679364	3.14e-05	0.0418992	-0.0838554	0.586871	0.983302
cg23969411	1	4.92e-05	0.0476425	-0.418224	0.268199	0.983302
cg24060551	0.948454	1.15e-05	0.0325412	0.294423	0.400881	0.983302
cg24185736	-1	3.94e-06	0.0231226	0.243802	0.711847	0.983302
cg24213248	-1	1.46e-05	0.0338107	0.256145	0.537451	0.983302
cg24237035	-1	4.3e-05	0.0463601	0.891242	0.137036	0.983302
cg24244370	1	2.02e-05	0.0371722	-0.262479	0.569662	0.983302
cg24276672	1	1.45e-05	0.0337371	-0.234471	0.510138	0.983302
cg24456358	-1	1.02e-06	0.0166646	0.0266699	0.536358	0.983302
cg24495488	-1	4.51e-05	0.0469941	-0.151669	0.753357	0.983302
cg24498466	1	2.37e-06	0.0220135	-0.412819	0.139159	0.983302
cg24566566	-0.958301	2.22e-05	0.0381579	-0.129229	0.647403	0.983302
cg24697911	-1	2.91e-05	0.0406342	0.160085	0.687666	0.983302
cg24741563	0.748051	2.44e-05	0.0385522	-0.309071	0.242188	0.983302
cg24812271	-1	3.19e-05	0.0421006	0.932554	0.0953466	0.983302
cg24825767	-1	2.09e-05	0.037381	0.258808	0.54649	0.983302
cg24829249	-1	4.69e-05	0.0473631	0.234713	0.617629	0.983302
cg24856258	0.0638126	3.2e-05	0.0421142	-0.0289522	0.171196	0.983302
cg24859937	0.527759	5.27e-05	0.0489657	0.114952	0.583608	0.983302
cg24896703	-1	7.5e-06	0.0287272	0.874975	0.126656	0.983302
cg24991825	-1	9.98e-06	0.0310023	0.45582	0.183083	0.983302
cg25017985	-1	5.43e-05	0.0494911	0.212073	0.727994	0.983302
cg25077243	-1	6.95e-06	0.0279287	0.802059	0.18283	0.983302
cg25095994	-0.310263	4.57e-05	0.0470048	0.0341238	0.480088	0.983302
cg25138076	0.851783	4.23e-06	0.0243519	-0.369746	0.147122	0.983302
cg25228325	-1	2.25e-05	0.0382192	0.637441	0.228156	0.983302
cg25353721	-0.797069	4.41e-05	0.0467048	0.349196	0.102225	0.983302
cg25418553	-1	2.03e-05	0.0371722	0.511297	0.175853	0.983302
cg25427548	-1	1.2e-08	0.0024638	-0.574444	0.360564	0.983302
cg25464950	0.915147	5.49e-05	0.0497774	-0.314254	0.353743	0.983302
cg25522143	-1	7.44e-07	0.0160541	0.216449	0.64263	0.983302
cg25576902	-0.703837	2.01e-05	0.0371722	-0.179311	0.473953	0.983302
cg25603108	0.913246	2.24e-05	0.0382167	-0.221073	0.519114	0.983302
cg25649765	-1	2.15e-05	0.0376443	0.202835	0.648168	0.983302
cg25759160	-0.785732	2.05e-05	0.0371935	0.401097	0.110601	0.983302
cg25766343	-1	2.04e-05	0.0371722	0.341582	0.492565	0.983302
cg25767433	-1	2.4e-05	0.0385522	-0.362252	0.305892	0.983302
cg25770193	0.247515	1.12e-05	0.0322171	-0.048958	0.308523	0.983302
cg25798378	-1	3.84e-05	0.0450367	0.49868	0.172052	0.983302
cg25818097	-1	3.12e-05	0.0418351	0.30733	0.598243	0.983302
cg25858657	-1	5.28e-05	0.0489657	0.907064	0.207748	0.983302
cg25865751	-1	2.27e-05	0.0382909	0.183377	0.694196	0.983302
cg25907642	1	1.35e-05	0.0335479	-0.746494	0.109526	0.983302
cg25969107	-1	1.53e-05	0.0342029	0.319818	0.505531	0.983302
cg25991264	-1	2.85e-05	0.0405977	-0.233459	0.614134	0.983302
cg26001056	1	3.32e-05	0.0428768	-0.304907	0.434243	0.983302
cg26021928	-1	2.36e-06	0.0220135	0.461678	0.309047	0.983302
cg26031947	-1	2.91e-05	0.0406342	-0.292077	0.511835	0.983302
cg26050840	-1	7.48e-06	0.0287272	0.902503	0.0817161	0.983302
cg26120489	-0.776598	2.37e-05	0.0385522	0.305815	0.0999775	0.983302
cg26130669	-0.873875	4.42e-05	0.0467071	0.163256	0.63101	0.983302
cg26217974	0.998216	1.15e-05	0.0325412	-0.0772241	0.787275	0.983302
cg26231070	1	3.61e-06	0.0231226	-0.350093	0.27614	0.983302
cg26267700	-0.492903	5.7e-06	0.0256929	-0.107692	0.486524	0.983302
cg26288692	-1	2.68e-05	0.0399298	0.135142	0.766164	0.983302
cg26314722	-1	3.64e-05	0.0445801	0.270145	0.541699	0.983302
cg26421228	-1	2.95e-06	0.0223872	0.189865	0.727574	0.983302
cg26479099	0.513715	1.12e-05	0.0322171	-0.0887719	0.538338	0.983302
cg26518431	1	2.94e-06	0.0223872	-0.100798	0.766649	0.983302
cg26584337	0.465756	1.61e-05	0.0342029	-0.163538	0.238291	0.983302
cg26595745	-0.87264	2.45e-05	0.0385522	-0.163939	0.608394	0.983302
cg26770947	-1	4.59e-05	0.0470048	0.84958	0.131341	0.983302
cg26859083	-1	1.07e-05	0.0319598	0.124287	0.787494	0.983302
cg26861995	-0.753545	5.42e-05	0.0494228	0.195892	0.511688	0.983302
cg26902581	-1	5.5e-06	0.0253524	0.323534	0.330409	0.983302
cg26936111	-1	6.56e-06	0.0273594	-0.446612	0.272411	0.983302
cg26943346	-1	6.55e-07	0.0149307	0.707402	0.192806	0.983302
cg26965801	-1	2.25e-05	0.0382439	-0.1267	0.708619	0.983302
cg27021622	0.9515	3.76e-05	0.0449528	-0.358964	0.212022	0.983302
cg27093918	-1	1.87e-05	0.0371442	0.361588	0.517834	0.983302
cg27093944	-1	1.15e-05	0.0325412	0.207699	0.702863	0.983302
cg27139419	-1	1.09e-07	0.00879363	0.408268	0.364678	0.983302
cg27215768	-0.880493	1.99e-07	0.0100416	0.131099	0.651475	0.983302
cg27220062	-1	1.37e-05	0.0335479	0.246692	0.554402	0.983302
cg27352063	0.160516	2.17e-05	0.0378515	-0.0597304	0.155145	0.983302
cg27362998	-1	3.97e-06	0.0231226	-0.116519	0.774226	0.983302
cg27484349	1	9.01e-06	0.0305035	-0.362502	0.347704	0.983302
cg27527262	-1	3.46e-05	0.0438683	0.194364	0.703905	0.983302
cg27597476	-1	1.5e-05	0.0342029	0.227236	0.500082	0.983302
cg27658249	1	1.65e-07	0.0100416	-0.352639	0.236812	0.983302
cg27664390	0.457429	1.39e-05	0.0335479	-0.0766929	0.590409	0.983302
cg12870808	-1	2.42e-05	0.0385522	0.107485	0.793586	0.983873
cg14444715	-1	4.95e-05	0.0476425	-0.0975137	0.795397	0.984777
cg07448057	-0.53956	2.11e-05	0.037381	0.0346586	0.796864	0.985253
cg02976323	1	8.46e-06	0.0301699	-0.0825382	0.802512	0.986435
cg04843676	-0.225704	2.36e-06	0.0220135	0.0107708	0.804324	0.986435
cg17076443	-0.737934	2.52e-06	0.0220135	-0.0622901	0.802342	0.986435
cg21271071	-1	4.77e-06	0.0246917	0.113066	0.802852	0.986435
cg23403084	-0.334617	3.57e-05	0.0444403	-0.0467607	0.801762	0.986435
cg26296401	-0.784864	2.12e-05	0.037381	-0.0611391	0.803886	0.986435
cg00153412	-0.512216	9.49e-09	0.0024638	0.0143461	0.926275	0.990011
cg00460091	-1	3.92e-06	0.0231226	0.0159488	0.907085	0.990011
cg00666746	0.657136	1.59e-05	0.0342029	0.0175799	0.933983	0.990011
cg00954025	-0.375823	7.15e-06	0.0281146	-0.01181	0.904431	0.990011
cg01094309	-1	3.85e-06	0.0231226	-0.0655353	0.88192	0.990011
cg01176151	-1	6.58e-06	0.0273594	-0.130439	0.815227	0.990011
cg01379867	-0.942521	6.12e-06	0.0264175	0.0617579	0.86477	0.990011
cg01478198	-0.581053	1.91e-05	0.0371568	-0.0275335	0.882114	0.990011
cg01481503	-1	2.59e-06	0.0220135	-0.027749	0.934527	0.990011
cg01627750	-0.50121	1.36e-05	0.0335479	0.00773596	0.925278	0.990011
cg02181920	-1	1.4e-05	0.0335684	-0.10152	0.855456	0.990011
cg02518564	-1	2.6e-06	0.0220135	-0.0832624	0.841652	0.990011
cg03229852	-1	2.53e-05	0.039066	0.0748146	0.838779	0.990011
cg03275306	-1	1.89e-05	0.0371568	0.0490688	0.911169	0.990011
cg03989584	-0.943933	3.59e-05	0.0444455	-0.0428358	0.910216	0.990011
cg04144585	-1	1.2e-05	0.0329228	0.0862066	0.84675	0.990011
cg04161776	-0.415932	1.24e-05	0.0335018	0.0187788	0.928801	0.990011
cg04181092	-1	4.36e-05	0.0465336	0.0479678	0.901445	0.990011
cg04696393	1	2.82e-05	0.0405947	-0.0881808	0.819492	0.990011
cg04839576	-1	4.8e-05	0.0476425	0.093355	0.85996	0.990011
cg05772331	-0.88765	1.6e-05	0.0342029	0.0618107	0.841581	0.990011
cg06389399	-0.835205	1.6e-05	0.0342029	0.0526974	0.858239	0.990011
cg06905789	-0.976933	4.85e-06	0.0246917	0.0841779	0.810876	0.990011
cg07060486	-0.0712733	3.91e-05	0.0450367	0.00232459	0.907161	0.990011
cg07109727	1	4.39e-06	0.0246769	-0.0599388	0.853752	0.990011
cg07593977	-1	3.72e-05	0.0448023	0.0997492	0.834638	0.990011
cg07677157	-1	4.18e-05	0.045692	-0.080618	0.920029	0.990011
cg07913153	0.971686	9.16e-06	0.0305035	-0.0305539	0.914055	0.990011
cg08060987	-1	5.13e-05	0.0480507	0.0505558	0.892722	0.990011
cg08771861	-1	2.44e-05	0.0385522	-0.0328696	0.931511	0.990011
cg09269866	0.964193	3.04e-05	0.0411072	0.0344224	0.917596	0.990011
cg09598157	-0.786621	5.24e-07	0.0126297	0.0240804	0.853731	0.990011
cg10207219	-1	2.23e-05	0.0381866	-0.0352126	0.914303	0.990011
cg10302297	0.437556	4.47e-05	0.046879	-0.0210704	0.87666	0.990011
cg10632566	1	3.6e-05	0.0444455	-0.0482389	0.906478	0.990011
cg11189432	-1	1.43e-05	0.0336226	-0.109832	0.82046	0.990011
cg11231852	-1	1.42e-05	0.0335684	-0.0910242	0.809182	0.990011
cg11376583	-1	5.38e-06	0.0252296	0.0570951	0.873452	0.990011
cg11575770	-1	7.77e-06	0.029286	0.0637525	0.86851	0.990011
cg11762346	-0.917724	2.79e-05	0.0405204	0.0273741	0.934315	0.990011
cg11900309	-1	3.5e-06	0.0231226	-0.0984577	0.852173	0.990011
cg11953335	-1	9.07e-06	0.0305035	0.0354534	0.932281	0.990011
cg12230040	1	3.56e-05	0.0444403	0.0754198	0.83325	0.990011
cg12617712	-0.567896	3.42e-06	0.0231226	-0.005957	0.851744	0.990011
cg13047815	-0.995297	2e-05	0.0371722	0.0741974	0.809734	0.990011
cg13179330	-0.70977	3.69e-06	0.0231226	-0.0263743	0.827304	0.990011
cg13273186	-1	1.26e-05	0.0335241	0.0588251	0.881999	0.990011
cg13610417	-1	3.77e-05	0.0449528	-0.0814011	0.885243	0.990011
cg13704483	-1	3.2e-07	0.0111701	0.0166244	0.868315	0.990011
cg14064275	-1	3e-05	0.0410711	0.0655625	0.868438	0.990011
cg14206674	-0.561465	1.33e-05	0.0335479	-0.0286538	0.861787	0.990011
cg14213845	-1	8.24e-06	0.0297649	0.0960382	0.823777	0.990011
cg14434745	-0.613885	5.47e-05	0.049702	-0.045971	0.841941	0.990011
cg14534405	-1	3.97e-05	0.0452676	0.0859368	0.867601	0.990011
cg14632735	-1	1.37e-05	0.0335479	0.0805512	0.830341	0.990011
cg14659564	-1	3.68e-06	0.0231226	-0.0611052	0.87157	0.990011
cg14666758	-0.382768	3.14e-05	0.0418992	-0.0188436	0.912719	0.990011
cg14732488	-1	1.6e-05	0.0342029	0.0200759	0.927628	0.990011
cg14770102	-1	1.33e-06	0.0181558	-0.091021	0.869215	0.990011
cg14799482	-1	8.94e-06	0.0305035	0.0654648	0.894655	0.990011
cg15083930	-1	7.16e-06	0.0281146	0.040193	0.932248	0.990011
cg15415507	0.237613	4.81e-05	0.0476425	-0.0098374	0.884927	0.990011
cg15420926	-1	4.01e-05	0.0452676	0.0955952	0.876073	0.990011
cg15548797	-1	2.14e-07	0.0100416	-0.0844375	0.884256	0.990011
cg15757838	-1	3.32e-05	0.0428768	0.0649152	0.912838	0.990011
cg15793184	-0.986597	3.43e-05	0.0437732	-0.0442792	0.879337	0.990011
cg16337457	-0.3736	2.09e-05	0.037381	-0.0275686	0.858661	0.990011
cg16791250	0.378582	3.84e-06	0.0231226	0.00957006	0.909926	0.990011
cg16940012	0.764149	3.75e-05	0.0449528	-0.0286028	0.911567	0.990011
cg17142134	-0.512534	4.43e-06	0.0246917	0.0195221	0.841264	0.990011
cg17210999	-1	2.53e-05	0.039066	-0.100644	0.835386	0.990011
cg17527128	-0.493202	2.33e-05	0.0385383	0.0118485	0.845827	0.990011
cg18100950	-1	3.84e-05	0.0450367	0.076491	0.904844	0.990011
cg18214894	-0.877743	1.59e-05	0.0342029	0.0454592	0.888867	0.990011
cg18248499	-1	3.71e-05	0.0448023	0.105708	0.821024	0.990011
cg18349637	1	1.07e-05	0.0319598	-0.0598308	0.867868	0.990011
cg18371789	-1	4.11e-05	0.0453317	0.0452496	0.917072	0.990011
cg19230501	-1	1.84e-05	0.0370529	0.0870881	0.868915	0.990011
cg19286931	-0.122105	3.07e-05	0.041453	0.0059682	0.873294	0.990011
cg19376375	-1	4.03e-05	0.0452676	0.0891067	0.826478	0.990011
cg19610003	-1	1.23e-05	0.0333162	-0.0426737	0.927821	0.990011
cg19811994	-1	4.46e-05	0.046879	-0.0535248	0.887334	0.990011
cg19922825	0.81316	2.47e-05	0.0387166	0.034628	0.895416	0.990011
cg20378055	1	1.55e-05	0.0342029	0.080595	0.840586	0.990011
cg21050995	1	7.61e-09	0.0024638	-0.0694592	0.829996	0.990011
cg21155100	-0.544824	1.44e-05	0.0336307	-0.0314267	0.910554	0.990011
cg21205663	0.805023	2.22e-05	0.038124	0.0151685	0.925208	0.990011
cg21266502	0.577561	8.86e-06	0.0305035	-0.0214327	0.894699	0.990011
cg21336116	-0.642038	3.19e-05	0.0421006	-0.0479687	0.855227	0.990011
cg21385662	-1	1.25e-05	0.0335241	0.0608632	0.878058	0.990011
cg21585138	-0.56848	3.47e-06	0.0231226	-0.0378375	0.852318	0.990011
cg21787323	1	3.09e-06	0.0227575	0.0399823	0.918104	0.990011
cg22124215	-1	4.34e-05	0.0465336	-0.0646205	0.864075	0.990011
cg22540384	-1	8e-06	0.0293046	-0.0513808	0.871988	0.990011
cg23037321	-1	6.31e-06	0.0270331	-0.0599376	0.909476	0.990011
cg23298114	-1	2.26e-05	0.0382909	-0.053644	0.906118	0.990011
cg24111025	-1	3e-05	0.0410366	-0.12082	0.85817	0.990011
cg24163668	-1	1.32e-06	0.0181558	-0.0473521	0.84515	0.990011
cg24241291	-1	1.5e-05	0.0342029	0.0205123	0.855785	0.990011
cg24327597	-1	3.77e-05	0.0449623	-0.0387655	0.924277	0.990011
cg24559585	-0.849542	4.6e-05	0.0470048	-0.0278801	0.929744	0.990011
cg24935792	-1	4.29e-05	0.0463344	0.0339543	0.92399	0.990011
cg25042789	-1	1.42e-05	0.0335684	0.12341	0.84246	0.990011
cg25254263	1	1.48e-05	0.0340361	-0.0736184	0.844145	0.990011
cg25664154	-1	9.34e-07	0.0166646	0.0551157	0.883145	0.990011
cg25754143	-0.889991	2.68e-05	0.0399298	-0.0675794	0.826642	0.990011
cg26074025	-0.681933	8.34e-06	0.0300111	0.0360806	0.870458	0.990011
cg26257545	1	2.52e-05	0.039066	-0.0427979	0.910497	0.990011
cg26277069	-0.703153	2.11e-05	0.037381	0.0235782	0.913346	0.990011
cg26401690	-1	1.05e-05	0.0317717	-0.0822664	0.878219	0.990011
cg26557908	-1	2.57e-05	0.0392597	0.0568613	0.876199	0.990011
cg26615381	1	3.48e-05	0.0439258	0.105468	0.833866	0.990011
cg26699890	-1	5.6e-06	0.0256584	-0.106217	0.858758	0.990011
cg26734247	-1	5.44e-05	0.0495	0.0851384	0.826947	0.990011
cg26988221	-1	5.91e-07	0.0138555	-0.0492482	0.889136	0.990011
cg26993647	-1	2.14e-05	0.0376193	0.0736787	0.896101	0.990011
cg27130197	-1	3.73e-06	0.0231226	-0.0783318	0.868104	0.990011
cg07009284	-1	1.92e-05	0.0371568	-0.0407912	0.939399	0.992069
cg09242164	-0.661056	4.97e-05	0.0476425	0.0193384	0.9418	0.992069
cg10466178	-1	4.03e-05	0.0452676	-0.0287033	0.94366	0.992069
cg13723006	1	2.1e-05	0.037381	-0.0280235	0.944101	0.992069
cg16205490	-0.937243	4.12e-05	0.0453317	0.0238813	0.942124	0.992069
cg16594457	-1	4.75e-05	0.0476333	-0.0478158	0.941528	0.992069
cg20408505	-1	1.65e-05	0.0348243	0.0326452	0.940913	0.992069
cg05810129	-1	5.06e-05	0.0477244	-0.0354002	0.947546	0.992345
cg13309174	-0.527714	4.84e-06	0.0246917	-0.0059567	0.947635	0.992345
cg18680920	-0.945376	1e-05	0.0310629	0.0214381	0.946277	0.992345
cg00508257	-0.461569	1.15e-05	0.0325412	0.00443525	0.968946	0.994521
cg02100294	-1	1.11e-05	0.0322171	-0.0127092	0.975873	0.994521
cg02973823	-0.635524	1.65e-06	0.0196453	-0.0013751	0.977731	0.994521
cg04542603	-1	4.86e-05	0.0476425	0.0133756	0.977491	0.994521
cg04980991	-1	4e-05	0.0452676	0.0195359	0.962774	0.994521
cg06256735	-1	1.37e-05	0.0335479	-0.0145139	0.969139	0.994521
cg06561646	-0.897029	4.44e-05	0.0468318	-0.0025869	0.96464	0.994521
cg06895397	-1	2.32e-05	0.0385191	0.0139181	0.975054	0.994521
cg07814974	-0.483785	4.21e-05	0.0459413	0.0032386	0.968947	0.994521
cg10121121	-1	4.03e-05	0.0452676	-0.018613	0.966287	0.994521
cg11941971	-1	1.32e-05	0.0335479	-0.0246856	0.958197	0.994521
cg12601911	-0.379324	4.25e-05	0.0462193	-0.0034713	0.975615	0.994521
cg12674192	0.393511	3.19e-05	0.0421006	-0.000243	0.972825	0.994521
cg12682133	-0.924795	1.82e-05	0.0369761	0.016899	0.959952	0.994521
cg12907295	-1	3.78e-07	0.0111701	-0.0118692	0.978128	0.994521
cg14566798	-1	5.99e-06	0.0264175	0.0240556	0.955196	0.994521
cg14717557	1	1.83e-05	0.0370529	0.0181699	0.960897	0.994521
cg14742712	-1	1.18e-07	0.00879363	-0.0028316	0.977377	0.994521
cg14809121	-0.536027	5.03e-05	0.047683	0.012322	0.95563	0.994521
cg15509286	-1	2.82e-05	0.0405947	-0.0149177	0.972092	0.994521
cg16343995	-0.397791	1.79e-05	0.0365199	0.00424258	0.973639	0.994521
cg18765519	-0.483884	2.8e-05	0.0405204	-0.0072506	0.965608	0.994521
cg19258034	0.213834	5.42e-05	0.0494228	-0.0029222	0.971952	0.994521
cg19795793	-1	4.4e-05	0.0467048	0.0106619	0.970094	0.994521
cg23239846	-1	4.78e-06	0.0246917	0.0302299	0.963024	0.994521
cg25542494	-0.659585	4.94e-05	0.0476425	-0.0088436	0.962547	0.994521
cg00332937	1	3.72e-05	0.0448023	-0.0045282	0.990013	0.994884
cg01929385	-1	2.03e-05	0.0371722	0.00782934	0.984247	0.994884
cg07039130	-1	9.54e-06	0.0305035	-0.0068571	0.987116	0.994884
cg10371155	-1	4.44e-08	0.00527682	0.008482	0.984102	0.994884
cg10590376	-1	2.12e-05	0.037381	-0.0083222	0.980186	0.994884
cg10744663	-1	3.48e-05	0.0439258	-0.0088708	0.987581	0.994884
cg12033124	-1	4.74e-05	0.0476333	-0.009872	0.983615	0.994884
cg17356268	-1	7.09e-06	0.0281146	0.0084052	0.985304	0.994884
cg17360736	-0.861053	2.88e-05	0.0405977	0.00334224	0.991982	0.994884
cg18553576	-1	4.94e-05	0.0476425	0.00911524	0.98739	0.994884
cg22321764	-0.966653	3.16e-06	0.0227575	-0.0031779	0.989995	0.994884
cg23676678	-0.395415	2.92e-05	0.040684	0.0014682	0.991636	0.994884
cg25908778	-1	1.15e-06	0.0175123	-0.0052073	0.992697	0.994884
cg10930428	1	1.92e-05	0.0371568	-0.0022304	0.995252	0.995466
cg25714800	0.378366	4.42e-05	0.0467071	0.00064387	0.995466	0.995466

### Sheet: E. IC from Figure 2B
Supplementary Table 4E. Epidish results of 668 CpG sites from immune cells associated with UC at disease course compared with UC at diangosis
	Immune cell signatures from 2B, UC at disease course			Immune cell signatures from 2B, UC at diagnosis			Adjusted p for 668 sites
TargetID	F_beta	fp_value	F_fdr	B_beta	p_value	B_fdr	padj_new
cg25271915	0.293015	8.24564e-08	0.00424501	-0.269327	8.90011e-08	0.000386364	5.94527e-05
cg13429555	0.200336	2.40414e-07	0.00579956	-0.170186	3.00107e-07	0.000891828	0.000100236
cg08491711	0.256496	6.29603e-08	0.00424501	-0.190817	5.00222e-07	0.00133207	0.000111383
cg09242530	0.288833	1.72492e-07	0.00535463	-0.244146	2.83748e-06	0.00450433	0.00047386
cg10196258	0.251089	3.29786e-05	0.0456358	-0.248839	3.95205e-06	0.00553147	0.000527994
cg25661677	0.266042	1.1853e-05	0.0291944	-0.238614	1.02459e-05	0.0103045	0.00093967
cg25748057	0.161364	3.65208e-05	0.0476975	-0.177548	1.08328e-05	0.0106534	0.00093967
cg27436324	0.260614	2.10369e-07	0.00535463	-0.172621	1.12535e-05	0.0108517	0.00093967
cg01255527	0.286587	1.17709e-06	0.0105077	-0.22916	1.49492e-05	0.0129611	0.000943201
cg16654610	0.369119	3.51607e-06	0.0176091	-0.312217	1.69437e-05	0.0140659	0.000943201
cg23730277	0.32862	3.38059e-07	0.00623082	-0.236689	1.60752e-05	0.0135645	0.000943201
cg27184438	0.161675	3.19973e-07	0.00623082	-0.124307	1.27366e-05	0.0117009	0.000943201
cg14668581	0.215304	1.60663e-06	0.0119222	-0.157607	2.00258e-05	0.0155099	0.00102902
cg13872829	0.0859211	2.04133e-06	0.0130803	-0.0722299	2.30794e-05	0.0169316	0.00103082
cg22324087	0.206261	3.73655e-05	0.0482286	-0.190095	2.31472e-05	0.016951	0.00103082
cg05080444	0.317158	1.12155e-05	0.0287536	-0.226128	3.22313e-05	0.0210142	0.00132471
cg15819435	0.31235	2.74193e-06	0.0157384	-0.264493	3.37126e-05	0.0216021	0.00132471
cg22292299	0.251816	1.76913e-08	0.00380715	-0.159189	3.75161e-05	0.0230489	0.00139226
cg23724678	0.417046	9.21008e-07	0.00972476	-0.312315	4.10844e-05	0.0242949	0.00144444
cg09794722	0.254485	1.19701e-05	0.0293068	-0.192455	4.45436e-05	0.0255261	0.00148776
cg21946473	0.116805	6.91105e-06	0.0229489	-0.0989409	4.91615e-05	0.0268466	0.0015638
cg09242027	0.231393	4.74242e-07	0.00720313	-0.155419	5.55581e-05	0.0290799	0.00158154
cg11187856	0.280887	2.64765e-05	0.0405878	-0.22062	5.68219e-05	0.0293481	0.00158154
cg12730832	0.256255	3.11723e-06	0.0169319	-0.209702	5.52813e-05	0.0290091	0.00158154
cg24615666	0.25926	9.46904e-06	0.0271793	-0.213124	6.15318e-05	0.0305678	0.00164413
cg01868869	0.307997	2.77753e-05	0.0415049	-0.225779	7.94483e-05	0.0358826	0.00204121
cg02566312	0.355441	8.97838e-06	0.0265848	-0.283169	8.82499e-05	0.0383988	0.00218337
cg05013438	0.162012	3.30954e-05	0.0456358	-0.128491	9.4838e-05	0.0400553	0.00223789
cg24296129	0.149375	1.54401e-07	0.0052766	-0.108636	0.000103854	0.0423487	0.00223789
cg24648986	0.280733	1.39509e-06	0.0111244	-0.184891	0.000102098	0.0419426	0.00223789
cg27157038	0.127832	3.67258e-07	0.00627544	-0.0907017	0.000101249	0.0417095	0.00223789
cg00414565	0.260848	1.21521e-05	0.0295329	-0.210762	0.000110065	0.0436529	0.00229761
cg04989124	0.305704	7.47991e-07	0.00889124	-0.200791	0.000118163	0.0455773	0.00239191
cg23947874	0.151605	3.44642e-06	0.0174489	-0.102604	0.000148361	0.0521501	0.00291485
cg10718835	0.296355	1.4497e-05	0.0309343	-0.218744	0.000154279	0.0530781	0.00294452
cg12548216	0.302948	1.80614e-05	0.0336677	-0.218922	0.000162856	0.0548105	0.00302189
cg03609354	0.273184	2.18272e-08	0.00380715	-0.159404	0.000171648	0.0567677	0.00309894
cg14449498	0.219611	2.14316e-07	0.00535463	-0.121866	0.000206271	0.0631041	0.00362604
cg01283579	0.187872	2.16109e-06	0.0136698	-0.122462	0.000268937	0.0724161	0.00427738
cg04686571	0.325567	5.16851e-07	0.00755605	-0.222683	0.000264928	0.0719507	0.00427738
cg08986727	0.12023	5.83794e-06	0.0213607	-0.0845083	0.000261492	0.0714913	0.00427738
cg24255843	0.262003	3.10508e-05	0.0440615	-0.195883	0.000250594	0.0698147	0.00427738
cg22043118	0.265049	2.67325e-05	0.0406362	-0.184798	0.000285311	0.0743381	0.00443227
cg01457359	0.15396	2.09005e-05	0.0371048	-0.113322	0.000305077	0.0769912	0.00463162
cg25089625	0.29406	1.11163e-05	0.0286714	-0.221862	0.000315311	0.0781315	0.00468062
cg00873906	0.261083	6.27735e-06	0.0223319	-0.183138	0.000329536	0.080155	0.00478544
cg00136413	0.343965	2.4975e-05	0.0394687	-0.244713	0.000343059	0.0819504	0.00480914
cg10498814	0.28428	7.26938e-06	0.0238491	-0.190542	0.000345567	0.0822015	0.00480914
cg05302721	0.222555	1.44887e-05	0.0309343	-0.169354	0.000386985	0.0870548	0.00506875
cg13726541	0.172648	3.66222e-05	0.0477315	-0.137671	0.000386111	0.0869058	0.00506875
cg24782197	0.303819	3.53494e-05	0.0468772	-0.208416	0.000384178	0.0866693	0.00506875
cg13559409	0.265784	4.89747e-07	0.00730338	-0.152063	0.000416648	0.0905727	0.00535232
cg22617236	0.334168	3.36971e-07	0.00623082	-0.182372	0.000452002	0.094234	0.00569693
cg23953290	0.174522	2.29643e-08	0.00380715	-0.098887	0.000467261	0.096159	0.00578019
cg10427868	0.187471	1.86013e-05	0.0343617	-0.140154	0.000484638	0.0981471	0.00578104
cg12123829	0.287595	1.22425e-05	0.0295329	-0.179363	0.000480857	0.0977402	0.00578104
cg01805855	0.235923	4.36117e-06	0.0189259	-0.142935	0.000578922	0.108328	0.00673292
cg02045804	0.346433	2.08321e-07	0.00535463	-0.200044	0.000584595	0.108856	0.00673292
cg14554139	0.234526	4.85779e-08	0.00424501	-0.113923	0.000624572	0.112463	0.00707142
cg16528810	0.362037	9.7278e-07	0.00997331	-0.237838	0.000708476	0.120258	0.00775839
cg24982532	0.326061	1.61349e-06	0.0119222	-0.190813	0.000702114	0.119622	0.00775839
cg04903019	0.296931	7.25091e-07	0.00887631	-0.188023	0.000767595	0.12504	0.00827022
cg02083707	0.145149	2.56769e-05	0.0400702	-0.0991702	0.000811004	0.128289	0.00859922
cg21284750	0.165712	4.65056e-07	0.00719688	-0.0939696	0.000849173	0.131536	0.00886325
cg02925581	0.355184	6.7554e-07	0.00861948	-0.189225	0.00100169	0.143884	0.0102943
cg15662251	0.190339	6.76871e-06	0.0226597	-0.118642	0.00111052	0.151201	0.0112398
cg17616967	0.238158	2.0355e-05	0.0363725	-0.204281	0.00116072	0.154347	0.0115725
cg23233468	-0.0281233	1.35254e-05	0.0308007	0.0217457	0.00119338	0.156338	0.0117232
cg01008670	0.397083	2.30659e-05	0.0388545	-0.26451	0.00121996	0.158448	0.0118106
cg10854528	0.257744	9.67335e-07	0.00997331	-0.136876	0.00133008	0.165642	0.0126928
cg17634650	0.256533	4.81763e-06	0.0193695	-0.155378	0.00143595	0.171534	0.01351
cg12506121	0.245743	4.49079e-06	0.0189479	-0.131043	0.00149355	0.174209	0.0135318
cg16210395	0.32929	9.08819e-06	0.0268131	-0.188169	0.00149903	0.174594	0.0135318
cg19982061	0.218436	8.30898e-06	0.025568	-0.15916	0.00148385	0.173813	0.0135318
cg03395275	0.234306	5.29671e-08	0.00424501	-0.10349	0.00160894	0.181493	0.0143303
cg08825974	0.268616	2.76301e-07	0.00581076	-0.150248	0.0017647	0.190146	0.0153093
cg14433165	0.3287	1.30834e-05	0.0303991	-0.18155	0.00174342	0.189096	0.0153093
cg03166160	0.257883	6.31322e-06	0.0223319	-0.174733	0.00192116	0.19793	0.0161898
cg09961732	0.167113	3.30597e-05	0.0456358	-0.115893	0.0019389	0.198709	0.0161898
cg19900314	0.228713	2.23259e-05	0.0382857	-0.154187	0.00189499	0.19699	0.0161898
cg02959816	0.369022	1.19274e-05	0.0292897	-0.254808	0.00198772	0.201315	0.0163926
cg01931521	0.270283	2.90113e-05	0.042415	-0.201671	0.00201495	0.202725	0.0164145
cg14173325	0.303432	3.76401e-06	0.0180082	-0.186472	0.00214509	0.208235	0.0172641
cg14060402	0.296842	8.14856e-06	0.0254121	-0.183079	0.00225524	0.213373	0.0179345
cg15169428	0.319005	1.62493e-05	0.0319606	-0.187895	0.00230311	0.215439	0.0180997
cg03168886	0.320767	9.18778e-06	0.0268175	-0.179037	0.00237542	0.218744	0.0184509
cg20856761	0.348387	2.0275e-06	0.0130803	-0.192812	0.00243264	0.221176	0.0186782
cg02026242	0.124217	6.83092e-07	0.00861948	-0.0563272	0.00256546	0.226139	0.0190554
cg21898299	0.180395	3.47894e-05	0.0463967	-0.118145	0.00252396	0.224796	0.0190554
cg27654356	0.191084	1.38511e-05	0.0309343	-0.119055	0.00256735	0.226202	0.0190554
cg19610383	0.334926	1.99503e-07	0.00535463	-0.179369	0.00273033	0.23231	0.0200424
cg24323734	0.275833	8.64495e-07	0.00945401	-0.141276	0.00276151	0.233612	0.020051
cg08770755	0.330229	2.16665e-06	0.0136698	-0.201411	0.00280064	0.235258	0.0201164
cg10809134	0.319618	2.6432e-05	0.0405878	-0.19775	0.00312184	0.246953	0.0221433
cg18584881	0.231179	9.6558e-06	0.0272141	-0.15242	0.00317445	0.249212	0.0221433
cg20615030	0.188945	1.40281e-06	0.0111244	-0.117447	0.00318227	0.249371	0.0221433
cg04291097	0.205774	1.13002e-06	0.0105077	-0.113228	0.00325059	0.251359	0.0221571
cg06895218	0.330792	2.31317e-05	0.0388545	-0.210118	0.00322789	0.250512	0.0221571
cg16396540	0.271905	1.74265e-06	0.0123967	-0.148517	0.00333389	0.254556	0.0224953
cg03755131	0.231408	1.58889e-05	0.0317058	-0.142696	0.00365492	0.265015	0.0244149
cg02642949	0.264161	1.19268e-07	0.00465821	-0.120909	0.00369991	0.266079	0.0244707
cg01598421	0.367175	3.80452e-05	0.0487499	-0.23024	0.00379213	0.268502	0.0245936
cg23786157	0.254083	1.4414e-05	0.0309343	-0.147538	0.00376277	0.267759	0.0245936
cg16010403	0.211612	1.15838e-05	0.0287536	-0.0964516	0.00395387	0.273526	0.025396
cg15713224	0.242113	4.79808e-06	0.0193695	-0.13924	0.00421653	0.281557	0.0266435
cg15849017	0.197444	1.9697e-07	0.00535463	-0.101547	0.00422786	0.282056	0.0266435
cg12998149	0.295281	6.66428e-07	0.00861948	-0.162847	0.00428706	0.283301	0.0267641
cg08799643	0.239427	2.7998e-05	0.041601	-0.142147	0.00437032	0.285694	0.0269371
cg16225800	0.263201	1.337e-06	0.010966	-0.167591	0.00439542	0.286399	0.0269371
cg24635600	0.276709	2.44117e-05	0.0393364	-0.162255	0.00453652	0.290984	0.027549
cg09901194	0.336106	6.50933e-08	0.00424501	-0.177418	0.00464795	0.294152	0.0277217
cg21141089	0.270764	1.14055e-05	0.0287536	-0.142151	0.00460869	0.29316	0.0277217
cg24328152	0.21939	1.1923e-06	0.0105152	-0.102424	0.00476246	0.296968	0.0281533
cg05187549	0.290786	1.39723e-05	0.0309343	-0.158919	0.00486366	0.299574	0.0282515
cg24941700	0.284351	3.03409e-05	0.0436584	-0.170133	0.00484007	0.29904	0.0282515
cg18698026	0.313823	1.22177e-05	0.0295329	-0.170971	0.0053297	0.31172	0.0306917
cg15009310	0.274935	2.19766e-05	0.0380274	-0.165326	0.00540145	0.313568	0.0307328
cg26905726	0.320858	1.41058e-06	0.0111244	-0.1649	0.00542885	0.314085	0.0307328
cg11419215	0.402218	2.89675e-05	0.042415	-0.195958	0.00547947	0.315015	0.0307587
cg10823206	0.202422	5.34328e-07	0.00755605	-0.104352	0.00605564	0.32771	0.0329298
cg16686279	0.282487	2.18787e-05	0.0380131	-0.16486	0.00600085	0.326166	0.0329298
cg17965495	0.296578	5.78259e-06	0.0213607	-0.160021	0.00601387	0.326546	0.0329298
cg19765834	0.290946	3.33852e-06	0.0174409	-0.165759	0.00606342	0.327827	0.0329298
cg17697586	0.324181	4.50485e-06	0.0189479	-0.158374	0.00617208	0.330207	0.0329836
cg26552743	0.284565	2.49433e-05	0.0394687	-0.167775	0.00616614	0.33016	0.0329836
cg14981848	0.197062	7.39672e-07	0.00889124	-0.0907132	0.00625295	0.331863	0.0331506
cg02331158	0.221708	3.9096e-07	0.00635703	-0.0938703	0.00642997	0.335984	0.0338206
cg19372952	0.183606	1.72338e-05	0.0326388	-0.100942	0.0066796	0.340701	0.0348591
cg09035857	0.238453	1.47525e-05	0.0310254	-0.126347	0.00696483	0.346086	0.0357885
cg10443971	0.280328	3.09296e-05	0.0439656	-0.155598	0.00693924	0.345789	0.0357885
cg16953182	0.29227	3.70966e-05	0.0480668	-0.159581	0.00711336	0.349444	0.0362727
cg08015762	0.202314	2.81558e-05	0.0416274	-0.164607	0.00729485	0.352815	0.0369164
cg08763102	0.208347	1.02485e-05	0.027926	-0.106471	0.00751941	0.357174	0.0377667
cg10097977	0.249907	7.8743e-06	0.024936	-0.128726	0.00767949	0.360483	0.0379993
cg27526617	0.302317	4.38674e-06	0.0189367	-0.165365	0.00766498	0.360004	0.0379993
cg14658056	0.239041	2.92102e-05	0.042554	-0.12883	0.00798084	0.365954	0.0392
cg03161912	0.201453	1.33288e-05	0.0305937	-0.129855	0.00812002	0.368198	0.0395925
cg24892659	0.362149	8.0361e-08	0.00424501	-0.155664	0.00833483	0.372319	0.0403454
cg11337626	0.223579	3.52001e-05	0.0467922	-0.134585	0.00856669	0.376622	0.0411694
cg25409889	0.287215	3.07308e-05	0.0439221	-0.1668	0.00866325	0.378185	0.0413361
cg00041047	0.261055	2.60849e-05	0.0403191	-0.157172	0.00877653	0.379687	0.0415796
cg22524197	0.288732	2.48837e-05	0.0394687	-0.153448	0.00893076	0.382403	0.0420123
cg05815405	0.314379	7.59498e-07	0.00889904	-0.168611	0.00932944	0.388615	0.0432782
cg18536380	0.323159	2.63258e-05	0.0405106	-0.17984	0.00926751	0.387714	0.0432782
cg13132267	0.237773	1.81927e-05	0.0338356	-0.119178	0.00948045	0.391326	0.043328
cg16958493	0.267237	1.10396e-05	0.0286131	-0.1345	0.00947924	0.391326	0.043328
cg27143412	0.200921	9.51055e-06	0.0271793	-0.121271	0.00953476	0.39192	0.043328
cg00204375	0.24254	2.46254e-05	0.0394687	-0.143127	0.00982482	0.39641	0.0434634
cg04982372	0.300936	3.43035e-06	0.0174489	-0.13569	0.00973218	0.395149	0.0434634
cg20115037	0.17736	3.05787e-05	0.0438467	-0.108034	0.00979899	0.396167	0.0434634
cg26950022	0.300607	6.69177e-06	0.0226577	-0.149566	0.00973512	0.395202	0.0434634
cg18263670	0.112344	1.33833e-05	0.0305937	-0.0624004	0.0110966	0.414638	0.0485637
cg23995931	0.169847	3.16308e-05	0.0444996	-0.0977885	0.0111231	0.415172	0.0485637
cg04534320	0.258506	1.44392e-05	0.0309343	-0.15314	0.011319	0.41796	0.0490982
cg14422093	0.229656	2.83196e-06	0.0159092	-0.113909	0.0117721	0.423704	0.0501434
cg18711196	0.281014	8.42424e-07	0.00933714	-0.111654	0.0117466	0.42343	0.0501434
cg25237400	0.333935	3.64212e-05	0.0476975	-0.193949	0.0117852	0.423866	0.0501434
cg16186474	0.277884	4.66381e-06	0.0191312	-0.146971	0.0118642	0.425006	0.0501599
cg24924051	0.259736	3.7762e-06	0.0180082	-0.124751	0.0119663	0.426334	0.0502735
cg10361659	0.326442	4.92065e-08	0.00424501	-0.128069	0.012201	0.429308	0.0509392
cg08747931	0.30737	1.43029e-05	0.0309343	-0.174197	0.0124832	0.432263	0.0514738
cg27009704	0.301559	7.08198e-07	0.00880087	-0.137605	0.0124822	0.432263	0.0514738
cg00297099	0.291163	2.83517e-05	0.0416735	-0.292022	0.0127425	0.435256	0.0522209
cg26564960	0.237792	1.51916e-05	0.0314369	-0.135115	0.0130416	0.438826	0.0531205
cg02895588	0.392553	1.21745e-05	0.0295329	-0.198209	0.0132824	0.44124	0.0534509
cg10217889	0.190981	7.43366e-06	0.0240937	-0.104328	0.0132827	0.44124	0.0534509
cg10803329	0.290786	1.73073e-08	0.00380715	-0.106649	0.013429	0.442992	0.053716
cg04782928	0.255905	1.71542e-05	0.0326388	-0.124804	0.0137431	0.447033	0.054645
cg22783628	0.303505	5.08538e-06	0.0197677	-0.155217	0.0140803	0.45127	0.0556547
cg04056617	0.326241	1.31585e-05	0.0304873	-0.180904	0.0153063	0.464641	0.0594456
cg06061876	0.406955	1.83035e-06	0.0125734	-0.160075	0.0152657	0.46406	0.0594456
cg06083001	0.267864	2.32312e-05	0.0388545	-0.136168	0.0152037	0.463308	0.0594456
cg22153994	0.225098	3.09221e-05	0.0439656	-0.126841	0.0158733	0.470383	0.061291
cg24314679	0.223828	2.67126e-05	0.0406362	-0.118223	0.0164493	0.477057	0.0631502
cg16518729	0.193783	7.23249e-06	0.0238234	-0.111761	0.0168943	0.481648	0.0644878
cg08641155	0.128043	3.53905e-05	0.0468772	-0.0709364	0.0182773	0.494929	0.0693708
cg07821160	0.0543922	8.17968e-06	0.0254125	-0.0289281	0.018598	0.497987	0.070189
cg13988359	0.253209	2.3694e-05	0.0389972	-0.117243	0.0189029	0.500532	0.0705426
cg18491199	0.304587	3.57049e-07	0.00623082	-0.117231	0.0188314	0.499881	0.0705426
cg26417800	0.274211	3.92689e-06	0.0182789	-0.139175	0.0193397	0.504517	0.0717716
cg05062263	0.314355	1.03155e-05	0.0280154	-0.164597	0.0198929	0.509023	0.0719066
cg05579731	0.320259	1.13521e-05	0.0287536	-0.155153	0.0196827	0.507416	0.0719066
cg07558704	0.201674	3.30033e-06	0.0173519	-0.0791407	0.0197808	0.508391	0.0719066
cg24784245	0.267609	1.97122e-05	0.0356118	-0.128673	0.0199143	0.509088	0.0719066
cg26079745	0.32142	5.2668e-06	0.0202807	-0.144124	0.0197995	0.508546	0.0719066
cg15312377	0.255598	2.92053e-05	0.042554	-0.122883	0.0201779	0.510953	0.0722748
cg16176495	0.272085	1.71538e-05	0.0326388	-0.152636	0.0202326	0.511481	0.0722748
cg26874185	0.225082	2.26261e-06	0.0141662	-0.122238	0.0204812	0.51399	0.0727735
cg00894890	0.328293	1.8755e-05	0.0344237	-0.169733	0.0207268	0.516295	0.0731374
cg12894733	0.283389	1.05906e-06	0.0104655	-0.112311	0.0208026	0.516775	0.0731374
cg07750161	0.148831	3.91206e-05	0.0489868	-0.0838745	0.0210638	0.518805	0.0732844
cg24368124	0.354672	8.39445e-06	0.025568	-0.152866	0.0210601	0.518805	0.0732844
cg04641694	0.476905	8.28102e-08	0.00424501	-0.170115	0.0217072	0.523596	0.0751315
cg17129871	0.238194	1.24499e-06	0.0106105	-0.0997074	0.0218648	0.524625	0.0752869
cg01316843	0.346242	5.25625e-07	0.00755605	-0.136377	0.0226668	0.530819	0.0772777
cg22051510	0.328974	1.26997e-07	0.00473464	-0.124165	0.0226743	0.530819	0.0772777
cg18669481	0.327268	9.78817e-06	0.0272141	-0.158366	0.0235611	0.537403	0.0798923
cg14875206	0.278324	1.02386e-05	0.027926	-0.129565	0.0239182	0.540072	0.0799778
cg18452449	0.223818	1.06902e-05	0.0284579	-0.103512	0.0239317	0.540202	0.0799778
cg26609776	0.276295	1.07915e-05	0.0284579	-0.14566	0.0239455	0.540259	0.0799778
cg09907225	0.289978	2.06914e-05	0.0368133	-0.134254	0.0244664	0.54381	0.0813113
cg04499011	0.318607	8.35742e-07	0.00933714	-0.11904	0.0246925	0.545317	0.0816563
cg10962223	0.215926	3.33665e-05	0.0458408	-0.100446	0.0248231	0.545981	0.0816839
cg09605533	0.327643	4.06142e-05	0.0498674	-0.184404	0.0253879	0.549418	0.0817182
cg10262316	0.228899	6.87112e-06	0.0229091	-0.11104	0.0254376	0.549771	0.0817182
cg24736694	0.2767	6.27487e-06	0.0223319	-0.114161	0.0254452	0.549787	0.0817182
cg25170117	0.363464	3.53258e-07	0.00623082	-0.137134	0.024991	0.546961	0.0817182
cg25528674	0.167123	4.05689e-05	0.0498674	-0.0670273	0.0253167	0.548982	0.0817182
cg03997418	0.0246106	3.99126e-05	0.0495219	-0.0111406	0.026045	0.55376	0.0832045
cg16411369	0.267724	1.71411e-05	0.0326388	-0.110454	0.0261571	0.55462	0.0832045
cg05094429	0.335452	3.6844e-05	0.0478908	0.133805	0.0274393	0.562948	0.0864598
cg16287740	0.318068	3.44158e-06	0.0174489	-0.130606	0.0273899	0.562592	0.0864598
cg16495530	0.253989	4.92223e-06	0.0195979	-0.0967334	0.0276688	0.564575	0.0867734
cg04074908	0.220327	1.62184e-05	0.0319606	-0.0996807	0.0279941	0.566519	0.0870948
cg16542941	0.28386	1.81812e-07	0.00535463	-0.110395	0.028032	0.56676	0.0870948
cg02605292	0.29982	2.74622e-06	0.0157384	-0.123723	0.0291918	0.573178	0.0902784
cg06892465	0.325005	1.1251e-06	0.0105077	-0.128716	0.0296468	0.575882	0.0912203
cg09832075	0.278879	1.98998e-05	0.0357931	-0.125356	0.0297695	0.576357	0.0912203
cg09272864	0.319702	3.04144e-05	0.0436875	-0.139636	0.0305431	0.580251	0.0931634
cg01179423	0.327796	1.6437e-06	0.012037	-0.128083	0.0310987	0.583292	0.0944271
cg05149279	0.299763	1.97035e-05	0.0356118	-0.135507	0.031415	0.584857	0.0949557
cg12203456	0.267171	1.14233e-05	0.0287536	-0.125643	0.0319685	0.587188	0.0961936
cg01770799	0.283093	9.58282e-06	0.0272141	-0.152745	0.0325389	0.590511	0.0966537
cg03100639	0.231782	1.05844e-05	0.0284579	-0.102049	0.0325003	0.590405	0.0966537
cg06988399	0.314059	6.11465e-06	0.0221911	-0.134797	0.0325555	0.590572	0.0966537
cg08017518	0.322613	3.01542e-06	0.016711	-0.125917	0.0330145	0.592923	0.0975826
cg14725190	0.257744	3.81499e-07	0.00635703	-0.10113	0.0333085	0.594214	0.0980179
cg26696655	0.223049	9.78732e-06	0.0272141	-0.0896606	0.0336092	0.595847	0.098469
cg26775079	0.269318	2.49944e-07	0.00581076	-0.107015	0.0344392	0.600028	0.10046
cg21010715	0.417199	1.5881e-05	0.0317058	-0.134985	0.0351171	0.602936	0.101992
cg26043924	0.249284	1.76899e-06	0.012401	-0.0963965	0.0358281	0.606546	0.103607
cg11639516	0.438063	1.44567e-06	0.0112926	-0.166134	0.0366447	0.611344	0.105511
cg02645716	0.309863	4.05195e-06	0.0184356	-0.133895	0.0374989	0.615512	0.10631
cg03248292	0.409887	1.89319e-06	0.0125734	-0.167694	0.0376318	0.615988	0.10631
cg15806395	0.306644	1.51968e-06	0.011541	-0.124421	0.0374032	0.615088	0.10631
cg16085171	0.295227	8.25322e-07	0.00933714	-0.104548	0.0376881	0.616287	0.10631
cg25683989	0.343507	1.09263e-07	0.00465821	-0.125235	0.0377176	0.616411	0.10631
cg06154315	0.231418	2.38786e-05	0.0389972	-0.102976	0.0388183	0.621235	0.108952
cg27224881	0.17758	4.31157e-06	0.0189107	-0.0767114	0.0391911	0.622562	0.109538
cg04544220	0.292259	1.97928e-05	0.0356788	-0.127059	0.0396156	0.624843	0.110263
cg12455427	0.198526	2.5114e-06	0.0148278	-0.0940926	0.0398002	0.625731	0.110318
cg18818052	0.256755	3.84316e-05	0.0487801	-0.110742	0.0405096	0.628806	0.110932
cg20723459	0.334564	2.23592e-05	0.0382857	-0.153601	0.04052	0.628863	0.110932
cg25904998	0.294963	8.7547e-06	0.026111	-0.109116	0.040389	0.628359	0.110932
cg04046247	0.295278	1.41232e-05	0.0309343	-0.114318	0.0412063	0.631543	0.11235
cg21979320	0.253243	4.46237e-07	0.00703845	-0.0904514	0.0422989	0.635648	0.11486
cg04339177	0.320287	3.222e-06	0.0172463	-0.13436	0.0427843	0.637354	0.115708
cg03477049	0.150317	8.44795e-06	0.025568	-0.0600779	0.043864	0.641368	0.118133
cg21128959	0.255569	9.16409e-06	0.0268175	-0.107943	0.0440345	0.641945	0.118133
cg05024762	0.32858	4.08114e-06	0.0184356	-0.127417	0.0450713	0.64554	0.120113
cg18651546	0.280253	3.40587e-05	0.046173	-0.121462	0.0451322	0.645684	0.120113
cg04781080	0.227544	9.48433e-06	0.0271793	-0.0868153	0.0453729	0.646606	0.120274
cg04427426	0.173703	1.16039e-05	0.0287536	-0.0586759	0.0470021	0.652042	0.12394
cg26787217	0.274939	1.15671e-05	0.0287536	-0.122202	0.0471271	0.6527	0.12394
cg12477512	0.200027	6.62126e-06	0.0226577	-0.0914257	0.0480314	0.655864	0.125823
cg27377279	0.308709	3.58347e-06	0.0177056	-0.123169	0.0491315	0.660185	0.128203
cg03339956	0.200379	6.49676e-06	0.0225788	-0.0745542	0.0494728	0.661357	0.128253
cg19142373	0.352324	3.42303e-05	0.0461766	-0.145686	0.049535	0.661611	0.128253
cg26536319	0.269843	4.18729e-06	0.0185112	-0.0894612	0.0503242	0.664449	0.129794
cg15120525	0.401616	2.17063e-05	0.0378793	-0.141689	0.0514884	0.66879	0.131779
cg19134288	0.135605	1.56855e-05	0.0316582	-0.0566202	0.0513977	0.668376	0.131779
cg11256132	0.264142	1.6545e-05	0.0323135	-0.097574	0.0529506	0.672698	0.134745
cg11812782	0.320522	5.01767e-06	0.0197677	-0.110645	0.0532268	0.673617	0.134745
cg23215558	0.331931	2.77628e-06	0.0157384	-0.120145	0.0532524	0.673617	0.134745
cg14532224	0.128452	4.1979e-06	0.0185112	-0.0535069	0.0535837	0.674507	0.135071
cg21316598	0.2829	7.56977e-06	0.0243198	-0.0989674	0.054971	0.679068	0.138047
cg25915940	0.219428	2.02402e-05	0.0362464	-0.0854098	0.056149	0.681803	0.140478
cg10737511	0.327046	2.74947e-05	0.041302	-0.126457	0.0574378	0.685306	0.143166
cg21317581	0.213214	3.91017e-05	0.0489868	-0.0960322	0.057681	0.685911	0.143238
cg01584932	-0.395291	1.63839e-05	0.0321481	0.14312	0.0595128	0.690776	0.144039
cg04346861	0.290682	4.66449e-06	0.0191312	-0.114388	0.0594803	0.6906	0.144039
cg10485057	0.263409	7.02805e-06	0.0232433	-0.0961758	0.0593808	0.690465	0.144039
cg16348111	0.170915	2.15441e-07	0.00535463	-0.0592412	0.0590975	0.689669	0.144039
cg17281697	0.340825	2.41623e-05	0.0391653	-0.130816	0.0595131	0.690776	0.144039
cg21984599	0.194689	1.00351e-06	0.0101613	-0.057385	0.0584401	0.687997	0.144039
cg24982017	0.288251	4.34528e-06	0.0189259	-0.0967551	0.0594255	0.690512	0.144039
cg19078186	-0.0190346	1.56808e-05	0.0316582	0.00779522	0.0607676	0.693957	0.146544
cg07390370	0.266156	1.1579e-05	0.0287536	-0.0916518	0.0621769	0.697663	0.149403
cg13318911	0.224681	1.50806e-05	0.0314369	-0.0858756	0.062408	0.698344	0.149421
cg09073497	0.258333	2.48785e-05	0.0394687	-0.105903	0.0626881	0.698975	0.149556
cg06475245	0.126534	9.97967e-06	0.0275597	-0.0470379	0.0642183	0.702548	0.152661
cg08939052	0.25949	1.78361e-05	0.0333996	-0.107046	0.0651496	0.70553	0.154326
cg04283136	0.175881	1.35566e-05	0.0308007	-0.0678272	0.0654703	0.706527	0.154538
cg00042325	0.278179	3.47098e-05	0.0463967	-0.10454	0.0659506	0.707886	0.154619
cg08156015	0.328323	1.25975e-05	0.0300359	-0.126505	0.0659678	0.707886	0.154619
cg07959027	0.253192	1.30797e-05	0.0303991	-0.105926	0.066921	0.710221	0.156305
cg06804344	0.258818	9.47074e-08	0.0045693	-0.0880745	0.0680243	0.712815	0.157779
cg22849677	0.334427	9.75771e-06	0.0272141	-0.110059	0.0679379	0.712577	0.157779
cg24717645	0.281482	1.84726e-07	0.00535463	-0.0899722	0.0687231	0.714559	0.158848
cg21466939	0.213704	1.91362e-06	0.0125734	-0.072907	0.0710352	0.719422	0.163626
cg18007007	0.289277	2.4661e-05	0.0394687	-0.102002	0.0713758	0.720224	0.163846
cg03595776	0.268911	1.44997e-05	0.0309343	-0.101083	0.0728949	0.723594	0.165064
cg13331446	0.177331	1.4309e-05	0.0309343	-0.0502107	0.0725901	0.722797	0.165064
cg16504933	0.178833	1.58245e-05	0.0317058	-0.0763943	0.0723385	0.722434	0.165064
cg16706613	0.339667	1.87566e-06	0.0125734	-0.106546	0.0728052	0.723482	0.165064
cg14861275	0.303585	2.5129e-06	0.0148278	-0.107462	0.0740859	0.726632	0.167194
cg05773382	0.409759	3.4995e-07	0.00623082	-0.117867	0.0747939	0.727872	0.167967
cg11838921	0.352189	1.57845e-06	0.0118773	-0.109156	0.0753381	0.728978	0.167967
cg21040241	0.28827	1.6613e-06	0.0120582	-0.0929977	0.0754341	0.729188	0.167967
cg21438477	0.309818	6.67932e-06	0.0226577	-0.100869	0.0753607	0.729031	0.167967
cg14933225	0.241992	2.30697e-05	0.0388545	-0.0817576	0.0771291	0.733096	0.17117
cg10901187	0.312113	2.35837e-05	0.0389972	-0.124998	0.0777986	0.734611	0.171883
cg17976229	0.312505	4.02616e-05	0.0495828	-0.120979	0.077965	0.734954	0.171883
cg08595490	0.147366	3.12797e-05	0.0441572	-0.0531204	0.0784461	0.735678	0.172375
cg06097220	0.321651	7.79738e-06	0.0247882	-0.110945	0.0804112	0.739831	0.175089
cg13200575	0.325697	1.28313e-05	0.0303288	-0.106949	0.0804674	0.739905	0.175089
cg13265331	0.268841	2.62142e-06	0.0153576	-0.0997866	0.0804194	0.739842	0.175089
cg07597976	0.320018	2.3731e-06	0.014616	-0.104779	0.0827665	0.745032	0.178348
cg10512886	0.188375	8.28242e-06	0.025568	-0.0611921	0.0822479	0.743921	0.178348
cg22712890	0.385657	1.1631e-06	0.0105077	-0.122302	0.0827408	0.744997	0.178348
cg03742250	0.261502	2.35405e-05	0.0389972	-0.095942	0.0838942	0.747131	0.180197
cg19106967	0.216264	1.13893e-06	0.0105077	-0.0760368	0.085427	0.750519	0.182901
cg04074518	0.30532	3.74026e-08	0.00424501	-0.0977522	0.0865508	0.752544	0.184716
cg03812187	0.330705	2.57484e-07	0.00581076	-0.0915893	0.0883568	0.75585	0.187969
cg02563364	0.259825	1.40919e-06	0.0111244	-0.0889746	0.0888343	0.756677	0.188385
cg17434329	0.313971	7.00989e-08	0.00424501	-0.0877711	0.0912975	0.760864	0.192996
cg24384486	0.262878	1.15722e-05	0.0287536	-0.0853751	0.092334	0.762539	0.194571
cg04083553	0.351803	6.21509e-07	0.00835666	-0.0994931	0.0934091	0.764558	0.196218
cg27101620	0.222497	2.2165e-05	0.0382728	-0.0777286	0.0937646	0.765168	0.196347
cg25169641	-0.0124942	9.30663e-06	0.0270681	0.004107	0.0961839	0.769425	0.200784
cg17445458	0.241474	7.87663e-07	0.00909907	-0.0670931	0.097615	0.771706	0.203137
cg19755815	0.275591	1.32471e-05	0.0305937	-0.0988039	0.0981828	0.77279	0.203683
cg21310814	0.217685	2.82188e-05	0.0416274	-0.0906302	0.0988272	0.774023	0.204386
cg04101217	0.228279	4.60862e-06	0.0191312	-0.0684872	0.101643	0.778056	0.209559
cg03832206	0.252673	4.15641e-06	0.0185112	-0.0741554	0.102946	0.779627	0.21131
cg14669309	0.269878	1.84586e-05	0.0342524	-0.0860587	0.103382	0.780027	0.21131
cg16586807	0.177767	1.14607e-07	0.00465821	-0.0502419	0.103757	0.780345	0.21131
cg18358155	0.291989	1.70019e-05	0.0326388	-0.0849794	0.103636	0.780267	0.21131
cg06016162	0.200946	4.73915e-06	0.0193383	-0.0805558	0.104509	0.781529	0.212194
cg00910293	0.30006	1.21747e-06	0.0106105	-0.125872	0.106017	0.784405	0.213964
cg09312464	0.259729	3.45602e-05	0.0463595	-0.0848625	0.106283	0.784524	0.213964
cg21898734	0.263008	3.54486e-06	0.017621	-0.0913704	0.106341	0.784524	0.213964
cg04400594	0.287267	6.24837e-06	0.0223319	-0.0973441	0.107713	0.786096	0.216073
cg06415233	0.237795	3.21967e-06	0.0172463	-0.0812619	0.108364	0.787046	0.216082
cg18887769	0.302119	1.37456e-05	0.0309343	-0.0895728	0.108098	0.786743	0.216082
cg00417823	0.228143	1.25412e-05	0.0299889	-0.0741455	0.112298	0.792189	0.223232
cg01876183	0.292221	3.68861e-06	0.0180082	-0.0831865	0.112618	0.792553	0.223232
cg01165928	0.307654	6.41809e-06	0.022496	-0.0964239	0.113403	0.793567	0.224121
cg19137569	0.248992	3.45656e-05	0.0463595	-0.0846754	0.114363	0.794686	0.225352
cg12163781	0.217185	2.81168e-05	0.0416274	-0.0698345	0.115476	0.796121	0.226559
cg24367295	0.249664	9.43723e-06	0.0271793	-0.0750505	0.115654	0.796407	0.226559
cg00659453	0.185864	8.44614e-06	0.025568	0.0679713	0.117663	0.79886	0.229303
cg07995615	0.262035	3.39256e-05	0.0461451	-0.0840423	0.117741	0.79893	0.229303
cg02371766	0.333771	2.45497e-05	0.0394687	-0.101419	0.118866	0.800421	0.230822
cg04947335	0.148129	6.01009e-07	0.0082157	-0.0404019	0.120122	0.802237	0.231244
cg16325984	0.27563	1.57474e-05	0.0316582	-0.0913725	0.119754	0.801691	0.231244
cg20705070	0.33021	2.14372e-05	0.0374895	-0.0999746	0.119795	0.801732	0.231244
cg24660450	0.319646	1.05556e-06	0.0104655	-0.085886	0.120908	0.802866	0.231684
cg26089367	0.334234	2.70354e-07	0.00581076	0.090466	0.121044	0.803004	0.231684
cg20576272	0.293955	7.60371e-06	0.0243198	-0.0802039	0.12293	0.805337	0.23462
cg17092391	0.287299	4.09872e-06	0.0184356	-0.0845023	0.125617	0.808606	0.239067
cg09498234	0.413947	7.94289e-06	0.0249605	-0.116989	0.128534	0.811737	0.243922
cg10852119	0.291368	1.95805e-05	0.0355304	-0.0841563	0.13054	0.814108	0.247028
cg01502208	0.0982978	3.31061e-05	0.0456358	-0.0267818	0.131799	0.815026	0.248706
cg00285174	0.304214	1.88651e-06	0.0125734	-0.0839809	0.13258	0.815673	0.249178
cg18285539	0.30549	3.21884e-07	0.00623082	-0.0743421	0.132796	0.815886	0.249178
cg05475515	0.351346	1.51625e-05	0.0314369	-0.101261	0.136471	0.820016	0.254429
cg06298945	0.196224	2.78828e-05	0.0415049	-0.0697535	0.136044	0.819518	0.254429
cg15087459	-0.357011	1.07598e-05	0.0284579	0.1107	0.136737	0.820184	0.254429
cg09434536	0.284001	1.2393e-05	0.0297212	-0.0834411	0.138585	0.822297	0.255028
cg12550229	0.292397	6.31683e-06	0.0223319	-0.0918195	0.138329	0.822084	0.255028
cg14014990	0.399889	7.39142e-06	0.0240937	-0.100642	0.137987	0.821638	0.255028
cg16661042	0.375568	4.7747e-06	0.0193695	-0.10781	0.138293	0.82202	0.255028
cg02053451	0.262906	1.30482e-05	0.0303991	-0.080842	0.139573	0.823314	0.25614
cg11361954	0.253499	4.02239e-05	0.0495828	0.0782282	0.140688	0.824204	0.256774
cg16200808	0.326054	4.49452e-06	0.0189479	-0.0898751	0.140554	0.82417	0.256774
cg01880829	0.2563	3.43485e-05	0.04626	-0.0928589	0.141494	0.825032	0.257542
cg12096354	0.145575	1.52873e-05	0.0315038	-0.104277	0.148836	0.831841	0.269438
cg15181441	0.290468	3.66632e-05	0.0477315	-0.0819879	0.148565	0.831583	0.269438
cg27652546	0.256701	2.39634e-05	0.0389972	-0.0719347	0.149683	0.832668	0.270239
cg10628153	0.347506	3.32881e-05	0.0458098	-0.088677	0.151011	0.833508	0.271229
cg27299047	0.186435	1.57038e-05	0.0316582	-0.0632914	0.151044	0.833564	0.271229
cg03151856	0.0797396	2.37983e-05	0.0389972	-0.0284042	0.151861	0.834177	0.271966
cg11473412	0.275268	7.43339e-06	0.0240937	-0.0718266	0.152283	0.834767	0.271993
cg05263883	0.226458	2.19219e-05	0.0380131	-0.0693485	0.152949	0.835317	0.272453
cg19636156	0.233423	1.46179e-05	0.0309343	-0.0745841	0.153688	0.83574	0.273042
cg24091162	0.331974	2.00581e-06	0.0130567	-0.0787925	0.154807	0.836476	0.2743
cg02025136	0.209932	3.95587e-05	0.0493847	-0.0654923	0.156127	0.837621	0.275908
cg02988730	0.286693	1.21531e-05	0.0295329	-0.0785607	0.162436	0.842629	0.285679
cg27370049	0.315739	2.81788e-05	0.0416274	0.0805175	0.162512	0.842665	0.285679
cg07945971	0.245296	3.55167e-05	0.046909	-0.0781472	0.164649	0.844595	0.288676
cg09257665	0.29195	3.82037e-06	0.0180082	-0.0819046	0.167679	0.847167	0.293219
cg00990362	0.119171	1.73098e-06	0.0123967	-0.0335624	0.169153	0.848203	0.294604
cg25020969	0.209731	3.77401e-05	0.0484414	-0.0660945	0.169353	0.848397	0.294604
cg09201499	0.295185	1.17864e-06	0.0105077	-0.066555	0.169928	0.848885	0.294836
cg21615583	-0.0641158	2.28571e-05	0.0388545	0.0178669	0.17208	0.850406	0.297797
cg24188017	0.281942	2.96719e-05	0.0430736	-0.0791598	0.173896	0.851714	0.300161
cg27206140	0.300524	3.23819e-06	0.0172463	-0.0879281	0.17454	0.85218	0.300497
cg01339704	-0.186181	1.08592e-05	0.0284579	0.0433399	0.175153	0.852629	0.300777
cg01923549	0.052677	2.61006e-05	0.0403191	-0.0183607	0.178359	0.855275	0.305498
cg17247713	0.287728	2.41057e-06	0.0146454	-0.069962	0.178913	0.855643	0.305662
cg13420642	0.251966	3.59681e-05	0.0473527	-0.074093	0.180104	0.856603	0.306912
cg04651153	0.164801	3.88876e-05	0.0489868	-0.0514094	0.181752	0.857603	0.308148
cg25423145	0.249398	2.30104e-05	0.0388545	-0.0692775	0.181733	0.85759	0.308148
cg06179054	0.223005	2.72971e-06	0.0157384	-0.0581432	0.183024	0.858163	0.309519
cg00663986	0.259187	8.42532e-06	0.025568	-0.0620247	0.184251	0.85888	0.310807
cg26870057	0.345198	1.90243e-06	0.0125734	-0.0796585	0.187899	0.861364	0.316163
cg10295477	0.307873	1.40527e-05	0.0309343	-0.0803076	0.189643	0.862535	0.318295
cg26650816	0.250498	1.52023e-07	0.0052766	-0.0538229	0.192359	0.864534	0.322045
cg07738651	0.385572	2.7182e-07	0.00581076	-0.0874524	0.193401	0.865305	0.32298
cg09445967	0.213446	1.30408e-05	0.0303991	-0.0491528	0.195064	0.866382	0.323793
cg12144121	0.241373	5.38097e-06	0.0205072	-0.0547782	0.195721	0.866787	0.323793
cg21836117	0.277678	3.84085e-05	0.0487801	-0.0749991	0.196312	0.867094	0.323793
cg26262196	0.337027	1.08243e-07	0.00465821	-0.0758997	0.196154	0.86703	0.323793
cg26707052	0.214727	1.14296e-05	0.0287536	-0.0551562	0.195394	0.866618	0.323793
cg27479267	0.176469	1.54766e-05	0.0316034	-0.04482	0.199081	0.868763	0.327553
cg13780249	0.286574	2.43572e-05	0.0393258	-0.0729648	0.202547	0.870812	0.332436
cg10729236	0.233133	1.38357e-05	0.0309343	-0.0603355	0.204826	0.872199	0.3343
cg18065752	0.221376	7.62042e-06	0.0243198	-0.0557477	0.205129	0.872319	0.3343
cg20246571	0.188469	2.47784e-06	0.0148278	-0.0426102	0.205184	0.872365	0.3343
cg24489626	0.289016	1.51312e-06	0.011541	-0.0649547	0.206246	0.872979	0.335213
cg07434082	0.212244	1.09003e-05	0.0284597	-0.0591155	0.209016	0.8749	0.338889
cg05265707	0.319747	1.91659e-05	0.0350887	-0.0758444	0.212665	0.877091	0.343971
cg08442681	0.277958	9.62734e-06	0.0272141	-0.0718731	0.218016	0.879981	0.350495
cg19741112	0.265401	3.27643e-05	0.0456248	-0.064359	0.218273	0.880128	0.350495
cg22281206	0.258981	3.85166e-05	0.0487801	-0.0828912	0.217426	0.879598	0.350495
cg01063912	0.261605	2.39548e-05	0.0389972	-0.0626924	0.222664	0.882581	0.35669
cg05816398	0.246232	1.26359e-05	0.0300401	-0.061143	0.224988	0.883913	0.35955
cg15436385	0.253919	6.45981e-06	0.0225459	-0.0599038	0.225826	0.88441	0.360029
cg19412793	0.27994	1.59265e-05	0.0317058	-0.0710153	0.226853	0.885017	0.360804
cg02162443	0.197675	1.52126e-05	0.0314369	-0.0489312	0.232708	0.887466	0.369238
cg04747245	0.246858	2.32599e-05	0.0388545	-0.0528994	0.235484	0.88889	0.372757
cg22867657	0.305576	1.071e-05	0.0284579	-0.0592934	0.237464	0.889776	0.374118
cg26854931	0.25429	1.616e-05	0.0319606	-0.0615338	0.237196	0.889643	0.374118
cg06039667	0.312503	1.25486e-06	0.0106105	-0.072515	0.238547	0.890273	0.374941
cg15527117	0.285235	7.46144e-06	0.0240937	-0.061658	0.24025	0.891155	0.376731
cg04055913	0.224334	1.33909e-05	0.0305937	-0.0654905	0.241085	0.891315	0.376953
cg10824972	0.346221	6.64946e-07	0.00861948	-0.0731197	0.241521	0.891466	0.376953
cg02378491	0.244687	3.805e-06	0.0180082	-0.0514555	0.242983	0.892152	0.378351
cg02694800	0.281057	4.01267e-05	0.049578	0.0628516	0.243761	0.892498	0.37868
cg20055861	0.3088	5.06167e-06	0.0197677	-0.0634406	0.246107	0.893734	0.381437
cg25546329	-0.0827681	2.32448e-05	0.0388545	0.0185409	0.247286	0.894265	0.382378
cg26625593	0.230893	2.38462e-05	0.0389972	-0.0606621	0.248408	0.89468	0.383225
cg17831149	0.230923	3.61304e-05	0.0474901	-0.0616986	0.249358	0.895185	0.383804
cg08610801	0.331197	1.94587e-05	0.0353876	-0.0753665	0.251475	0.895903	0.385436
cg17346150	0.172643	2.49731e-05	0.0394687	-0.0380649	0.251572	0.895976	0.385436
cg02445907	0.207287	3.81273e-06	0.0180082	-0.0485449	0.25632	0.89808	0.388958
cg04090409	0.219438	1.43152e-05	0.0309343	0.0517166	0.257364	0.898647	0.388958
cg13137321	0.268183	1.08745e-06	0.0105077	-0.056811	0.256166	0.898013	0.388958
cg14531304	0.236183	1.12985e-05	0.0287536	-0.060648	0.255635	0.89787	0.388958
cg15822328	0.237363	2.23033e-05	0.0382857	-0.0561408	0.254804	0.897612	0.388958
cg24562595	0.248548	1.46338e-05	0.0309343	0.053584	0.256782	0.898245	0.388958
cg11108991	0.30754	3.42117e-05	0.0461766	-0.0851384	0.260032	0.899742	0.392102
cg08246318	0.27739	5.61173e-07	0.00780117	-0.0558202	0.267657	0.902866	0.402691
cg06231645	0.313781	3.75252e-05	0.0483168	-0.0703865	0.268658	0.903375	0.403289
cg11518040	0.274162	3.521e-06	0.0176091	-0.0508532	0.269656	0.903786	0.40388
cg10729706	0.228921	2.37643e-05	0.0389972	-0.0534959	0.276849	0.906337	0.413725
cg13781758	0.298359	3.88784e-05	0.0489868	-0.0694753	0.277795	0.906796	0.414213
cg18455946	0.271886	1.43474e-05	0.0309343	-0.0653682	0.280422	0.908038	0.417198
cg07068664	0.327876	2.6146e-05	0.0403191	-0.0782278	0.281851	0.908447	0.417861
cg11673734	-0.279859	2.47848e-05	0.0394687	-0.0593041	0.282119	0.908621	0.417861
cg14597788	0.0682525	3.8245e-05	0.0487801	-0.0170112	0.284894	0.909677	0.420483
cg22036538	0.250036	1.45452e-05	0.0309343	0.0483254	0.285148	0.909765	0.420483
cg26735869	0.278897	2.54438e-05	0.0400236	-0.0608658	0.286249	0.910227	0.421176
cg13691108	0.194173	3.48611e-05	0.0464169	0.0438339	0.289116	0.91161	0.424461
cg12939006	0.128513	2.06866e-05	0.0368133	-0.0350897	0.291598	0.912398	0.427166
cg06323049	0.312767	8.74345e-06	0.026111	-0.0693019	0.295407	0.913791	0.430855
cg08339748	0.357385	3.83812e-05	0.0487801	-0.0748525	0.295119	0.913661	0.430855
cg16815651	0.293619	1.50308e-05	0.0314369	-0.0590467	0.296508	0.914089	0.431519
cg14664835	0.270554	2.36547e-05	0.0389972	0.0588034	0.299386	0.914801	0.43476
cg09388301	0.326724	3.39945e-05	0.0461622	-0.074003	0.303397	0.916125	0.437893
cg19032699	0.207621	2.52465e-05	0.0398211	-0.0475819	0.30351	0.916166	0.437893
cg19040148	0.378211	3.72088e-06	0.0180082	-0.0627371	0.30256	0.91591	0.437893
cg18630204	0.275076	3.7048e-05	0.0480668	-0.0634089	0.307575	0.917586	0.442802
cg02460440	0.357536	1.11091e-06	0.0105077	-0.0644089	0.313733	0.920441	0.449011
cg03224259	0.287429	1.52165e-05	0.0314369	-0.058349	0.312957	0.920167	0.449011
cg06785542	0.263516	2.61521e-05	0.0403191	0.0502493	0.313905	0.920503	0.449011
cg08168943	0.217075	2.09577e-05	0.037126	-0.0480414	0.316234	0.92121	0.451377
cg03733278	0.198656	1.57482e-05	0.0316582	-0.0390542	0.320645	0.922863	0.455726
cg17788011	0.31379	2.54725e-05	0.0400236	0.0609476	0.320348	0.922765	0.455726
cg23535451	0.311785	2.67542e-05	0.0406362	-0.0617149	0.324364	0.923821	0.460032
cg08259450	0.178547	5.85108e-06	0.0213607	-0.0287904	0.330915	0.925979	0.467339
cg12627726	0.236517	1.37545e-05	0.0309343	-0.0491559	0.33083	0.925979	0.467339
cg12241892	0.277046	5.40496e-06	0.0205072	-0.0571341	0.340959	0.928463	0.480507
cg01778030	0.211345	1.54755e-05	0.0316034	-0.0400642	0.345955	0.929896	0.485612
cg07651551	-0.357955	1.05732e-05	0.0284579	-0.0523851	0.346035	0.929896	0.485612
cg24211276	0.427425	9.85766e-06	0.0273147	-0.0662503	0.349103	0.930922	0.48889
cg01389668	0.274912	1.4528e-05	0.0309343	-0.0499231	0.355269	0.932541	0.496485
cg07753717	0.276882	1.13944e-05	0.0287536	0.0528987	0.358891	0.933463	0.500499
cg09832911	0.314372	3.99189e-05	0.0495219	-0.0564294	0.360276	0.933808	0.501384
cg27298291	0.32262	8.85039e-06	0.0263008	-0.0551401	0.36363	0.934131	0.504999
cg04066719	0.250009	3.88704e-05	0.0489868	-0.0451376	0.367664	0.935073	0.508814
cg23040259	0.250819	2.74464e-05	0.041302	0.0446273	0.3679	0.935124	0.508814
cg24395607	0.27614	1.29046e-06	0.0107667	-0.0428368	0.369755	0.935574	0.510322
cg26381498	0.111348	3.46029e-07	0.00623082	-0.0204343	0.375288	0.936872	0.516892
cg03431669	0.259182	2.41182e-05	0.0391653	-0.0488675	0.377234	0.93749	0.518502
cg18148156	0.220092	3.20296e-05	0.0449067	-0.0411212	0.379018	0.93777	0.519886
cg06932760	0.300395	2.78235e-06	0.0157384	-0.0486966	0.385842	0.9391	0.528161
cg25107522	0.247226	2.72937e-05	0.0412267	-0.0492675	0.386675	0.939215	0.528219
cg17933764	0.244185	2.22836e-05	0.0382857	0.0404209	0.391356	0.940116	0.533522
cg03001566	0.25706	3.81587e-05	0.0487499	-0.0427989	0.393861	0.940849	0.535844
cg12141090	0.290268	1.81961e-06	0.0125734	0.047686	0.398489	0.941875	0.541038
cg14102807	0.280984	1.78059e-05	0.0333996	-0.0463618	0.399652	0.942354	0.541516
cg05524458	0.256192	1.07186e-05	0.0284579	-0.0461394	0.402661	0.942838	0.544306
cg14741870	0.280332	1.47908e-06	0.0114446	-0.0432352	0.403719	0.943119	0.544306
cg20005536	0.26987	8.44371e-06	0.025568	-0.0449339	0.404155	0.943178	0.544306
cg26574610	0.332194	3.09065e-06	0.0169319	-0.0472745	0.407922	0.943824	0.548172
cg26978854	0.224013	4.87651e-06	0.0195106	-0.0321831	0.408667	0.94403	0.548172
cg21314102	0.294117	3.29649e-06	0.0173519	-0.0412691	0.411489	0.9443	0.55085
cg07134065	-0.0342937	1.14761e-05	0.0287536	0.00658076	0.414469	0.944844	0.553731
cg03512076	0.230104	1.29959e-06	0.0107667	0.033245	0.415752	0.944987	0.554295
cg19905757	0.254449	2.36256e-05	0.0389972	-0.0378482	0.416551	0.945167	0.554295
cg24074594	0.330004	4.01368e-05	0.049578	-0.0542118	0.418363	0.945556	0.5556
cg05870818	0.24993	7.92081e-06	0.0249605	-0.0420982	0.420864	0.94601	0.557141
cg09278217	0.398839	2.67085e-05	0.0406362	-0.0647148	0.421192	0.946117	0.557141
cg15683107	0.323976	5.84415e-06	0.0213607	-0.0509509	0.422783	0.946391	0.558141
cg06600229	0.243924	9.48034e-06	0.0271793	-0.0487374	0.42674	0.947189	0.561146
cg18392131	0.245191	2.78745e-05	0.0415049	-0.0393354	0.426294	0.94715	0.561146
cg14116050	0.362205	3.90193e-05	0.0489868	0.0493212	0.430154	0.947783	0.564524
cg03270085	0.123186	5.42563e-06	0.0205072	-0.0167823	0.431489	0.948016	0.565166
cg13761364	0.26126	1.72855e-05	0.0326388	0.0444503	0.438152	0.949095	0.569615
cg20139871	0.244305	1.33621e-05	0.0305937	-0.0407105	0.436049	0.948586	0.569615
cg23019125	0.21595	1.87608e-05	0.0344237	0.0391081	0.438296	0.949114	0.569615
cg26725604	-0.418963	2.73463e-05	0.0412302	-0.0584478	0.437374	0.948869	0.569615
cg04786323	0.203416	1.6704e-05	0.0324656	-0.0345839	0.440136	0.949415	0.570894
cg05450916	0.241752	1.09301e-05	0.0284597	-0.0379352	0.44137	0.949573	0.571386
cg05418785	0.249954	2.38792e-06	0.014616	-0.0358074	0.445546	0.950326	0.575639
cg20259210	0.257378	1.30654e-05	0.0303991	0.0405325	0.446379	0.950579	0.575639
cg17002328	0.271043	2.98583e-05	0.0432677	-0.0498861	0.451828	0.951454	0.581544
cg26800884	0.120341	1.73105e-05	0.0326388	-0.0176281	0.453647	0.951738	0.582762
cg24422865	0.300328	3.39749e-06	0.0174489	-0.0381006	0.4751	0.955455	0.609149
cg00616028	0.118162	2.18483e-05	0.0380131	0.0187568	0.483722	0.956569	0.615479
cg02000623	0.166376	1.68804e-05	0.0326388	-0.0247566	0.483372	0.956518	0.615479
cg04828493	0.275483	1.7254e-05	0.0326388	-0.0365619	0.482719	0.956457	0.615479
cg07091793	0.250863	2.36311e-05	0.0389972	-0.0364818	0.481727	0.956322	0.615479
cg08437648	0.184251	3.36032e-05	0.0460887	-0.0319958	0.48524	0.956754	0.616236
cg02064830	0.278993	1.65565e-05	0.0323135	-0.0369074	0.486892	0.956983	0.617161
cg05783053	0.254268	2.10877e-05	0.0372758	0.0363585	0.488955	0.957497	0.618373
cg07433769	0.305587	1.50293e-05	0.0314369	-0.0431686	0.490625	0.957831	0.618373
cg08440987	0.285896	1.08601e-05	0.0284579	-0.0342938	0.489987	0.957787	0.618373
cg19265110	0.336748	2.27685e-05	0.0388243	-0.0507716	0.493226	0.958118	0.62048
cg01475805	0.286904	4.11334e-06	0.0184356	-0.0387166	0.495132	0.95834	0.621707
cg14095525	0.373179	3.11344e-05	0.0441039	-0.0569756	0.497001	0.958574	0.622883
cg16160471	0.268806	9.17457e-06	0.0268175	-0.0369528	0.501058	0.959066	0.626792
cg22881435	0.259167	3.81245e-05	0.0487499	0.0317891	0.506721	0.959892	0.632683
cg23766561	0.241807	1.37914e-05	0.0309343	-0.0384047	0.507662	0.960027	0.632683
cg02773549	0.255381	2.7701e-05	0.0415049	-0.0330783	0.508908	0.960137	0.633055
cg13462082	-0.212102	3.73976e-05	0.0482286	0.031186	0.515015	0.961159	0.639461
cg14575739	0.305518	2.55836e-05	0.0400702	-0.0370431	0.519407	0.961625	0.643718
cg00326300	0.292428	4.66505e-06	0.0191312	-0.0398406	0.520382	0.961755	0.643732
cg26231961	0.216428	2.82723e-05	0.0416315	0.0292406	0.522588	0.961901	0.645265
cg00560119	-0.014945	3.64882e-05	0.0476975	0.00231532	0.525204	0.962125	0.6473
cg12880295	0.333265	1.457e-05	0.0309343	-0.0405896	0.529454	0.962735	0.650406
cg15869923	0.214892	8.06458e-06	0.0252462	-0.0278311	0.529672	0.962737	0.650406
cg02696067	0.342548	3.21826e-05	0.0449675	-0.0516471	0.543079	0.964166	0.665233
cg14471540	0.301751	1.41137e-05	0.0309343	-0.0365903	0.544361	0.964331	0.665233
cg26713363	0.242736	6.63529e-06	0.0226577	-0.0302372	0.544734	0.964383	0.665233
cg10321486	0.193956	1.56586e-05	0.0316582	0.025388	0.555568	0.965842	0.677226
cg06292310	0.300459	5.85979e-06	0.0213607	-0.029731	0.556964	0.966075	0.67769
cg16636885	-0.378976	1.07758e-05	0.0284579	-0.0417324	0.565015	0.967263	0.686236
cg07524424	0.284041	5.08066e-06	0.0197677	0.0318706	0.57056	0.967781	0.691714
cg03324175	0.289119	1.07007e-05	0.0284579	-0.0301042	0.575859	0.968252	0.696873
cg04683450	0.261616	2.96531e-05	0.0430736	-0.0280789	0.580576	0.96863	0.70131
cg26434400	0.0715266	1.62049e-05	0.0319606	-0.0190822	0.591517	0.969775	0.713237
cg12062497	0.267117	3.02434e-05	0.0436127	-0.0355718	0.59918	0.970572	0.721175
cg08905753	0.33764	3.95604e-06	0.0182789	-0.0322107	0.609243	0.971437	0.731968
cg04252938	0.220728	2.56976e-05	0.0400702	0.0254581	0.611316	0.971624	0.73314
cg27610794	0.271315	1.75327e-06	0.0123967	-0.0215738	0.614355	0.971847	0.735464
cg08846579	0.260327	2.36017e-05	0.0389972	-0.0238387	0.620781	0.972386	0.741828
cg24296397	0.207512	3.3732e-05	0.0461111	-0.0212854	0.622453	0.972495	0.742497
cg14513117	0.214123	3.95284e-07	0.00635703	0.0173998	0.634954	0.973979	0.754949
cg19098793	-0.0141552	1.23798e-05	0.0297212	-0.00161244	0.635152	0.973979	0.754949
cg06593991	0.246138	1.47213e-05	0.0310254	-0.0233535	0.637663	0.974223	0.755247
cg19825127	0.107372	2.60178e-05	0.0403191	-0.0127411	0.637188	0.97418	0.755247
cg10488100	0.265644	3.39239e-06	0.0174489	-0.025472	0.647167	0.975065	0.764465
cg11078674	0.259681	1.9211e-05	0.0350929	0.0266729	0.647736	0.975085	0.764465
cg17627375	0.324155	1.23727e-06	0.0106105	0.0537356	0.652928	0.975657	0.769235
cg09083171	0.27007	3.99705e-05	0.0495219	-0.0230204	0.655165	0.975816	0.770511
cg00912580	0.215687	2.71175e-05	0.0410361	0.0200233	0.661508	0.976504	0.771212
cg01918706	-0.0299338	3.93386e-05	0.0491847	-0.00456454	0.660348	0.976439	0.771212
cg07302272	0.355833	3.21602e-05	0.0449675	-0.0310645	0.660091	0.97638	0.771212
cg07953899	0.254556	3.28221e-05	0.0456278	-0.0259266	0.659107	0.97634	0.771212
cg11141166	0.244083	1.54516e-05	0.0316034	-0.0196644	0.662166	0.976525	0.771212
cg13333922	0.31546	9.16233e-07	0.00972476	-0.0250389	0.662688	0.976528	0.771212
cg03641763	0.218148	1.92664e-05	0.0351159	-0.0187366	0.666889	0.976887	0.774751
cg02505099	0.337224	2.35588e-06	0.014616	-0.0304221	0.668921	0.977097	0.775762
cg05017322	0.0421047	3.01633e-05	0.0436127	-0.00527274	0.678799	0.978005	0.785854
cg04460364	-0.290755	3.96988e-05	0.0494091	-0.0173598	0.695145	0.979462	0.799005
cg06945974	0.301122	1.99496e-05	0.0358042	0.0279382	0.693211	0.979309	0.799005
cg08369013	0.166533	5.65947e-06	0.0212929	-0.0134048	0.694622	0.979462	0.799005
cg09035609	0.220953	1.00529e-05	0.0275761	-0.0167961	0.697335	0.979675	0.799005
cg12159992	0.327054	3.89752e-05	0.0489868	-0.029182	0.696348	0.97956	0.799005
cg26498670	0.264871	3.64569e-05	0.0476975	-0.0240741	0.694741	0.979462	0.799005
cg05992079	0.279288	4.42786e-06	0.0189479	-0.0186577	0.717694	0.981673	0.820924
cg00739471	0.428901	3.69748e-06	0.0180082	-0.0284836	0.728929	0.982471	0.830929
cg18260755	0.334299	2.93573e-06	0.01638	-0.0233787	0.728211	0.982428	0.830929
cg17469906	0.272773	2.30253e-05	0.0388545	-0.0199996	0.731118	0.982538	0.832005
cg02317848	0.248263	1.17785e-05	0.0290982	-0.0196522	0.738192	0.983215	0.8371
cg06643002	0.336528	3.96694e-06	0.0182789	-0.0209708	0.739974	0.983324	0.8371
cg16286735	0.300481	9.24823e-07	0.00972476	-0.0178036	0.740608	0.983368	0.8371
cg19089328	0.167609	3.96414e-05	0.0494091	-0.0102464	0.738415	0.983225	0.8371
cg00566623	0.230399	1.10588e-05	0.0286131	-0.0171811	0.753119	0.984317	0.845519
cg13632168	0.206095	3.37313e-05	0.0461111	-0.0139658	0.750841	0.984102	0.845519
cg16073092	0.249967	1.73778e-05	0.0326907	-0.0190827	0.752793	0.984275	0.845519
cg25736645	-0.0174927	6.30787e-06	0.0223319	0.00253395	0.751054	0.984143	0.845519
cg16800932	0.312868	6.41257e-06	0.022496	0.0181191	0.766786	0.985763	0.859418
cg15173196	-0.0213404	4.61231e-06	0.0191312	0.00152213	0.770902	0.98623	0.862584
cg12185510	0.245449	5.85238e-06	0.0213607	0.0133112	0.778107	0.986696	0.86919
cg01013243	0.295648	3.17359e-05	0.044571	0.0137941	0.788427	0.987417	0.869777
cg01519406	0.196576	2.49143e-05	0.0394687	-0.0146268	0.79022	0.987557	0.869777
cg07088570	0.279809	2.61413e-05	0.0403191	-0.0145468	0.78294	0.987035	0.869777
cg08399082	0.248355	1.59786e-05	0.0317324	-0.0142049	0.787572	0.98733	0.869777
cg12636432	0.276121	3.31059e-05	0.0456358	-0.0153858	0.789323	0.987494	0.869777
cg16707952	0.27734	1.91622e-06	0.0125734	-0.0187107	0.78421	0.987087	0.869777
cg20847766	0.281774	3.07383e-05	0.0439221	0.0141782	0.790351	0.98757	0.869777
cg22608691	0.274537	1.00289e-05	0.0275761	-0.0150577	0.782696	0.987	0.869777
cg22879476	0.323908	1.42137e-05	0.0309343	-0.0184646	0.788519	0.987441	0.869777
cg13765961	0.312738	3.47365e-05	0.0463967	0.0153289	0.795315	0.987878	0.872365
cg16698623	0.228361	3.38094e-05	0.0461142	-0.0121044	0.794584	0.987806	0.872365
cg10411548	0.268419	3.11571e-06	0.0169319	-0.0125829	0.800163	0.988305	0.876244
cg15486609	0.226689	2.84125e-05	0.0416882	-0.0125565	0.801583	0.988489	0.876362
cg09897323	0.272564	5.05847e-06	0.0197677	-0.0133704	0.808521	0.988853	0.882504
cg10016973	0.378233	1.54898e-05	0.0316034	-0.0158891	0.815147	0.989366	0.888284
cg06184361	0.202391	1.70536e-05	0.0326388	-0.01044	0.816677	0.989418	0.888502
cg01925253	0.188877	2.65244e-05	0.0405878	0.00850994	0.819343	0.989645	0.889953
cg04399469	-0.0276622	3.73978e-05	0.0482286	0.00136173	0.824146	0.990055	0.892618
cg25088707	0.375333	2.7058e-05	0.0410216	0.0194032	0.824469	0.99006	0.892618
cg02402217	-0.348424	3.85392e-05	0.0487801	-0.0158235	0.833155	0.99076	0.898537
cg08708790	0.254511	1.79031e-05	0.0334487	-0.00958384	0.833176	0.99076	0.898537
cg12331769	-0.342659	3.02559e-05	0.0436127	-0.0117593	0.833972	0.99076	0.898537
cg02538169	0.192725	3.4592e-05	0.0463595	-0.00844569	0.840721	0.991405	0.904351
cg11950586	0.18888	3.5964e-05	0.0473527	0.00908134	0.843887	0.991622	0.906297
cg24149178	0.155627	1.29687e-05	0.0303991	0.00558987	0.849938	0.991983	0.91133
cg22700332	0.237067	3.14106e-05	0.0442659	-0.00943924	0.857684	0.992486	0.918162
cg02146228	0.194767	2.43152e-05	0.0393258	-0.00698095	0.865784	0.992901	0.919831
cg05558930	0.265124	2.31943e-05	0.0388545	0.00892604	0.870259	0.993151	0.919831
cg06559756	0.240752	5.30511e-06	0.0203327	0.00677677	0.866318	0.992945	0.919831
cg12553864	0.206682	3.41683e-05	0.0461766	-0.00829065	0.869335	0.993124	0.919831
cg19888099	0.384351	1.16637e-06	0.0105077	-0.0105861	0.864189	0.99287	0.919831
cg25949954	0.127981	1.87028e-05	0.0344237	-0.00414888	0.865364	0.99287	0.919831
cg27204991	0.253005	3.22412e-05	0.0449726	0.0104814	0.861807	0.992655	0.919831
cg27210863	0.252917	1.45895e-05	0.0309343	-0.00973132	0.869475	0.993125	0.919831
cg08163918	0.293878	3.90005e-06	0.0182788	0.00893445	0.877867	0.99347	0.924945
cg09809623	0.302149	2.78513e-05	0.0415049	-0.00935978	0.87771	0.99347	0.924945
cg20233834	0.272381	2.24553e-05	0.0383701	0.00881168	0.880635	0.993564	0.9264
cg00871371	0.276241	1.85514e-05	0.034347	-0.00822279	0.887754	0.994003	0.930578
cg14314196	0.240463	6.71285e-06	0.0226577	-0.00714929	0.888785	0.99409	0.930578
cg20618826	0.243945	1.27217e-05	0.0301566	-0.0073067	0.88737	0.994002	0.930578
cg21397444	0.249013	3.7667e-05	0.0484234	-0.00721351	0.890789	0.994215	0.931216
cg14484016	0.269513	1.71518e-05	0.0326388	-0.00676412	0.894176	0.994489	0.933296
cg14473838	0.271398	3.11971e-05	0.0441166	-0.00682469	0.899269	0.994712	0.937147
cg04430871	0.182441	6.54952e-06	0.0226577	0.00332383	0.914124	0.995492	0.951145
cg24908346	0.234545	8.70133e-06	0.026111	0.00437516	0.919259	0.995798	0.955
cg20741105	0.338663	2.13753e-05	0.0374895	-0.0066506	0.921011	0.995939	0.955334
cg13625021	0.340431	5.13105e-06	0.0198512	0.00559848	0.924748	0.99607	0.956387
cg13924015	0.241607	5.78139e-06	0.0213607	0.00419693	0.925576	0.996086	0.956387
cg24426483	0.252247	2.12452e-05	0.0373929	0.00523572	0.926321	0.996153	0.956387
cg10066748	0.241935	9.71307e-06	0.0272141	0.00431113	0.929588	0.996359	0.958279
cg05946697	0.19767	3.38467e-05	0.0461142	-0.00363894	0.93951	0.996941	0.963125
cg14587889	0.258678	1.71075e-05	0.0326388	0.00448935	0.935961	0.996704	0.963125
cg20396385	0.165248	3.08682e-05	0.0439656	0.00252279	0.938537	0.996906	0.963125
cg26130929	0.334396	3.61979e-08	0.00424501	-0.00427579	0.940056	0.99696	0.963125
cg13169662	0.319503	9.68206e-06	0.0272141	0.00359149	0.954857	0.997658	0.976791
cg02156708	0.215996	1.45934e-05	0.0309343	-0.00335822	0.957301	0.99772	0.977794
cg20250250	0.350141	8.57161e-06	0.0258469	-0.00265633	0.96137	0.997924	0.980042
cg21102668	0.298133	1.65864e-05	0.0323135	0.00249266	0.962437	0.997973	0.980042
cg14592365	0.276064	4.07807e-06	0.0184356	0.00205913	0.965614	0.998148	0.981781
cg02779913	-0.293508	3.54355e-05	0.0468772	0.00232826	0.970541	0.99845	0.9829
cg09372614	0.252158	1.43991e-05	0.0309343	-0.00215438	0.971129	0.99845	0.9829
cg23746050	0.277233	1.71938e-05	0.0326388	0.00188969	0.970079	0.998446	0.9829
cg11145899	0.19451	2.11807e-05	0.0373597	0.00131217	0.974527	0.998637	0.983652
cg21199638	0.25865	2.13977e-05	0.0374895	-0.00162662	0.97629	0.998709	0.983652
cg23018472	0.362451	6.64552e-06	0.0226577	0.00192539	0.975928	0.998681	0.983652
cg09221159	0.312014	4.4566e-06	0.0189479	-0.00118108	0.983561	0.999218	0.987179
cg16990516	0.30236	6.7589e-06	0.0226597	-0.00114863	0.982074	0.999123	0.987179
cg24558507	0.216292	2.32089e-08	0.00380715	0.000702701	0.984223	0.999268	0.987179
cg10867767	0.22619	2.44959e-06	0.0147731	0.000933333	0.986108	0.999352	0.987587
cg22130713	0.197567	2.56651e-05	0.0400702	-0.0005372	0.99046	0.999537	0.99046

### Sheet: F. Path for DNAm disease course
Supplementary Table 4F. GO terms for UC associated CpG sites at during the disease course that are derived from immune cells.
	ONTOLOGY	TERM	N	DE	P.DE	FDR
GO:0042113	BP	B cell activation	254	19	2.37726e-06	0.0541184
GO:0030183	BP	B cell differentiation	137	13	9.38946e-06	0.0847868
GO:0045321	BP	leukocyte activation	1241	50	1.11733e-05	0.0847868
GO:0001775	BP	cell activation	1402	55	1.80872e-05	0.102939
GO:0046649	BP	lymphocyte activation	687	32	8.10783e-05	0.328031
GO:0042100	BP	B cell proliferation	97	9	9.0596e-05	0.328031
GO:0033003	BP	regulation of mast cell activation	42	6	0.000188496	0.53639
GO:0002322	BP	B cell proliferation involved in immune response	6	3	0.000268837	0.657468
GO:0010745	BP	negative regulation of macrophage derived foam cell differentiation	13	4	0.000288807	0.657468
GO:0030098	BP	lymphocyte differentiation	367	20	0.000326919	0.676573
GO:0002521	BP	leukocyte differentiation	537	26	0.00043344	0.818488
GO:0010743	BP	regulation of macrophage derived foam cell differentiation	32	5	0.000484864	0.818488
GO:0050865	BP	regulation of cell activation	573	26	0.000503353	0.818488
GO:0043304	BP	regulation of mast cell degranulation	31	5	0.000567565	0.861375
GO:0033006	BP	regulation of mast cell activation involved in immune response	32	5	0.000626757	0.865406
GO:0002694	BP	regulation of leukocyte activation	528	24	0.000646251	0.865406
GO:0043300	BP	regulation of leukocyte degranulation	46	6	0.000770702	0.974724
GO:0010742	BP	macrophage derived foam cell differentiation	38	5	0.000940027	1
GO:0090077	BP	foam cell differentiation	38	5	0.000940027	1
GO:0002886	BP	regulation of myeloid leukocyte mediated immunity	57	6	0.0012403	1
GO:0032418	BP	lysosome localization	74	7	0.0013231	1
GO:0045576	BP	mast cell activation	59	6	0.00153479	1
GO:0002376	BP	immune system process	2967	85	0.00175639	1
GO:0032604	BP	granulocyte macrophage colony-stimulating factor production	16	3	0.00206682	1
GO:0010888	BP	negative regulation of lipid storage	22	4	0.0021547	1
GO:0002684	BP	positive regulation of immune system process	985	35	0.00230523	1
GO:0071222	BP	cellular response to lipopolysaccharide	208	11	0.00236474	1
GO:0050853	BP	B cell receptor signaling pathway	63	7	0.00257209	1
GO:0071216	BP	cellular response to biotic stimulus	246	12	0.00268219	1
GO:0048534	BP	hematopoietic or lymphoid organ development	961	37	0.00300531	1
GO:0006887	BP	exocytosis	908	34	0.00301928	1
GO:0006063	BP	uronic acid metabolic process	23	3	0.00307218	1
GO:0019585	BP	glucuronate metabolic process	23	3	0.00307218	1
GO:0016192	BP	vesicle-mediated transport	2034	69	0.00310385	1
GO:0071219	BP	cellular response to molecule of bacterial origin	222	11	0.00311082	1
GO:0043303	BP	mast cell degranulation	46	5	0.00311472	1
GO:0019637	BP	organophosphate metabolic process	1048	38	0.00319235	1
GO:1900275	BP	negative regulation of phospholipase C activity	2	2	0.00323084	1
GO:0010887	BP	negative regulation of cholesterol storage	10	3	0.00328911	1
GO:0002279	BP	mast cell activation involved in immune response	47	5	0.00331624	1
GO:0070661	BP	leukocyte proliferation	312	14	0.00340578	1
GO:0046174	BP	polyol catabolic process	26	4	0.00346487	1
GO:0046651	BP	lymphocyte proliferation	282	13	0.00351733	1
GO:0032943	BP	mononuclear cell proliferation	285	13	0.00373442	1
GO:0010677	BP	negative regulation of cellular carbohydrate metabolic process	45	5	0.00376122	1
GO:0002448	BP	mast cell mediated immunity	48	5	0.00377683	1
GO:0002520	BP	immune system development	1016	38	0.00378922	1
GO:0002237	BP	response to molecule of bacterial origin	355	15	0.00409162	1
GO:0032661	BP	regulation of interleukin-18 production	10	2	0.00411333	1
GO:0030097	BP	hemopoiesis	920	35	0.00436078	1
GO:0023056	BP	positive regulation of signaling	1871	64	0.00445519	1
GO:0002699	BP	positive regulation of immune effector process	220	11	0.00468228	1
GO:0033683	BP	nucleotide-excision repair, DNA incision	38	4	0.00498777	1
GO:0006064	BP	glucuronate catabolic process	5	2	0.00543363	1
GO:0019640	BP	glucuronate catabolic process to xylulose 5-phosphate	5	2	0.00543363	1
GO:0051167	BP	xylulose 5-phosphate metabolic process	5	2	0.00543363	1
GO:1901159	BP	xylulose 5-phosphate biosynthetic process	5	2	0.00543363	1
GO:0051656	BP	establishment of organelle localization	429	20	0.00593332	1
GO:0010647	BP	positive regulation of cell communication	1864	63	0.00604902	1
GO:0050854	BP	regulation of antigen receptor-mediated signaling pathway	69	6	0.00611997	1
GO:0001923	BP	B-1 B cell differentiation	5	2	0.00652139	1
GO:2000563	BP	positive regulation of CD4-positive, alpha-beta T cell proliferation	5	2	0.00683688	1
GO:0062014	BP	negative regulation of small molecule metabolic process	105	7	0.00690248	1
GO:2000106	BP	regulation of leukocyte apoptotic process	85	6	0.0069549	1
GO:0032496	BP	response to lipopolysaccharide	333	14	0.00697222	1
GO:0070164	BP	negative regulation of adiponectin secretion	4	2	0.00706945	1
GO:1905953	BP	negative regulation of lipid localization	65	5	0.00721722	1
GO:0006564	BP	L-serine biosynthetic process	7	2	0.00763311	1
GO:0045912	BP	negative regulation of carbohydrate metabolic process	51	5	0.00767301	1
GO:0032621	BP	interleukin-18 production	12	2	0.00785544	1
GO:2001300	BP	lipoxin metabolic process	7	2	0.00789339	1
GO:2001301	BP	lipoxin biosynthetic process	7	2	0.00789339	1
GO:0007183	BP	SMAD protein complex assembly	13	3	0.00810109	1
GO:0035726	BP	common myeloid progenitor cell proliferation	7	2	0.00811907	1
GO:0060627	BP	regulation of vesicle-mediated transport	552	25	0.00818346	1
GO:0072329	BP	monocarboxylic acid catabolic process	138	8	0.00821281	1
GO:0031663	BP	lipopolysaccharide-mediated signaling pathway	59	5	0.00824812	1
GO:1902894	BP	negative regulation of pri-miRNA transcription by RNA polymerase II	14	3	0.00840997	1
GO:0046855	BP	inositol phosphate dephosphorylation	16	3	0.00850245	1
GO:0030258	BP	lipid modification	270	13	0.00854683	1
GO:0061715	BP	miRNA 2'-O-methylation	1	1	0.0087954	1
GO:0046838	BP	phosphorylated carbohydrate dephosphorylation	17	3	0.00903572	1
GO:0048584	BP	positive regulation of response to stimulus	2336	72	0.00906591	1
GO:0070162	BP	adiponectin secretion	6	2	0.00962693	1
GO:0070163	BP	regulation of adiponectin secretion	6	2	0.00962693	1
GO:0050806	BP	positive regulation of synaptic transmission	172	12	0.00978657	1
GO:0002366	BP	leukocyte activation involved in immune response	713	24	0.00983316	1
GO:0034142	BP	toll-like receptor 4 signaling pathway	39	4	0.00985332	1
GO:0003274	BP	endocardial cushion fusion	4	2	0.00990954	1
GO:0010883	BP	regulation of lipid storage	52	5	0.0103772	1
GO:0032685	BP	negative regulation of granulocyte macrophage colony-stimulating factor production	1	1	0.0108546	1
GO:0009617	BP	response to bacterium	641	20	0.0108675	1
GO:0038027	BP	apolipoprotein A-I-mediated signaling pathway	8	2	0.0109553	1
GO:0002115	BP	store-operated calcium entry	21	3	0.0109602	1
GO:0045055	BP	regulated exocytosis	793	28	0.0110142	1
GO:0031293	BP	membrane protein intracellular domain proteolysis	18	3	0.0111913	1
GO:0002263	BP	cell activation involved in immune response	717	24	0.0112367	1
GO:0060440	BP	trachea formation	6	2	0.0113725	1
GO:1905007	BP	positive regulation of epithelial to mesenchymal transition involved in endocardial cushion formation	5	2	0.0114874	1
GO:0030155	BP	regulation of cell adhesion	734	31	0.0115255	1
GO:0071545	BP	inositol phosphate catabolic process	18	3	0.0115931	1
GO:0045619	BP	regulation of lymphocyte differentiation	180	10	0.011831	1
GO:0010519	BP	negative regulation of phospholipase activity	8	2	0.0118387	1
GO:0010871	BP	negative regulation of receptor biosynthetic process	8	2	0.0119714	1
GO:0022407	BP	regulation of cell-cell adhesion	438	19	0.0121331	1
GO:0070212	BP	protein poly-ADP-ribosylation	8	2	0.0122627	1
GO:0006955	BP	immune response	1995	53	0.0123938	1
GO:1903305	BP	regulation of regulated secretory pathway	160	10	0.0125243	1
GO:1903729	BP	regulation of plasma membrane organization	16	3	0.0127003	1
GO:0050856	BP	regulation of T cell receptor signaling pathway	43	4	0.0127393	1
GO:0046903	BP	secretion	1562	50	0.0128777	1
GO:0043647	BP	inositol phosphate metabolic process	72	6	0.0128966	1
GO:0051898	BP	negative regulation of protein kinase B signaling	64	5	0.0129376	1
GO:0045785	BP	positive regulation of cell adhesion	426	20	0.0130149	1
GO:1905005	BP	regulation of epithelial to mesenchymal transition involved in endocardial cushion formation	6	2	0.0130264	1
GO:0002513	BP	tolerance induction to self antigen	5	2	0.0132988	1
GO:0009223	BP	pyrimidine deoxyribonucleotide catabolic process	13	2	0.0139386	1
GO:1903911	BP	positive regulation of receptor clustering	6	2	0.014092	1
GO:0033004	BP	negative regulation of mast cell activation	12	2	0.0142162	1
GO:0032940	BP	secretion by cell	1425	46	0.0147001	1
GO:0035739	BP	CD4-positive, alpha-beta T cell proliferation	12	2	0.0147824	1
GO:2000561	BP	regulation of CD4-positive, alpha-beta T cell proliferation	12	2	0.0147824	1
GO:0031585	BP	regulation of inositol 1,4,5-trisphosphate-sensitive calcium-release channel activity	7	2	0.0149133	1
GO:0030035	BP	microspike assembly	4	2	0.0149472	1
GO:0050864	BP	regulation of B cell activation	122	7	0.0150096	1
GO:0010869	BP	regulation of receptor biosynthetic process	24	3	0.0151929	1
GO:0032489	BP	regulation of Cdc42 protein signal transduction	7	2	0.0155233	1
GO:0002432	BP	granuloma formation	1	1	0.0155469	1
GO:0046164	BP	alcohol catabolic process	55	4	0.0160121	1
GO:0009967	BP	positive regulation of signal transduction	1680	55	0.0160248	1
GO:1900543	BP	negative regulation of purine nucleotide metabolic process	21	3	0.0162354	1
GO:0002275	BP	myeloid cell activation involved in immune response	547	19	0.0163602	1
GO:0002252	BP	immune effector process	1188	35	0.0164187	1
GO:0017157	BP	regulation of exocytosis	220	12	0.0164486	1
GO:0010885	BP	regulation of cholesterol storage	18	3	0.0166504	1
GO:1903307	BP	positive regulation of regulated secretory pathway	55	5	0.0166761	1
GO:1901291	BP	negative regulation of double-strand break repair via single-strand annealing	1	1	0.0169725	1
GO:0045980	BP	negative regulation of nucleotide metabolic process	22	3	0.0171182	1
GO:0061343	BP	cell adhesion involved in heart morphogenesis	5	2	0.0174459	1
GO:0007182	BP	common-partner SMAD protein phosphorylation	6	2	0.0175652	1
GO:0002274	BP	myeloid leukocyte activation	659	22	0.017842	1
GO:2000631	BP	regulation of pre-miRNA processing	2	1	0.0184339	1
GO:2000632	BP	negative regulation of pre-miRNA processing	2	1	0.0184339	1
GO:0070232	BP	regulation of T cell apoptotic process	34	3	0.0186286	1
GO:0035999	BP	tetrahydrofolate interconversion	10	2	0.0186878	1
GO:0050851	BP	antigen receptor-mediated signaling pathway	245	12	0.0187198	1
GO:0006244	BP	pyrimidine nucleotide catabolic process	14	2	0.0187454	1
GO:0002431	BP	Fc receptor mediated stimulatory signaling pathway	84	7	0.0187552	1
GO:0035094	BP	response to nicotine	43	4	0.0188945	1
GO:0002429	BP	immune response-activating cell surface receptor signaling pathway	364	16	0.0189955	1
GO:0002757	BP	immune response-activating signal transduction	364	16	0.0189955	1
GO:0071258	BP	cellular response to gravity	1	1	0.0190682	1
GO:1904301	BP	regulation of maternal process involved in parturition	1	1	0.0190682	1
GO:1904303	BP	positive regulation of maternal process involved in parturition	1	1	0.0190682	1
GO:1904316	BP	response to 2-O-acetyl-1-O-hexadecyl-sn-glycero-3-phosphocholine	1	1	0.0190682	1
GO:1904317	BP	cellular response to 2-O-acetyl-1-O-hexadecyl-sn-glycero-3-phosphocholine	1	1	0.0190682	1
GO:0010878	BP	cholesterol storage	20	3	0.0191265	1
GO:0006563	BP	L-serine metabolic process	10	2	0.019248	1
GO:0002768	BP	immune response-regulating cell surface receptor signaling pathway	397	17	0.019684	1
GO:0002377	BP	immunoglobulin production	116	6	0.0197921	1
GO:0051279	BP	regulation of release of sequestered calcium ion into cytosol	81	6	0.0198096	1
GO:0044319	BP	wound healing, spreading of cells	33	4	0.0200036	1
GO:0090505	BP	epiboly involved in wound healing	33	4	0.0200036	1
GO:0009394	BP	2'-deoxyribonucleotide metabolic process	31	3	0.0200926	1
GO:1905451	BP	positive regulation of Fc-gamma receptor signaling pathway involved in phagocytosis	5	2	0.0200971	1
GO:0002764	BP	immune response-regulating signaling pathway	400	17	0.0202267	1
GO:0051249	BP	regulation of lymphocyte activation	440	17	0.0205398	1
GO:0043302	BP	positive regulation of leukocyte degranulation	24	3	0.0205787	1
GO:0071887	BP	leukocyte apoptotic process	107	6	0.0210689	1
GO:0006631	BP	fatty acid metabolic process	394	14	0.0211787	1
GO:0032800	BP	receptor biosynthetic process	28	3	0.0212232	1
GO:1903039	BP	positive regulation of leukocyte cell-cell adhesion	234	11	0.0216394	1
GO:1904781	BP	positive regulation of protein localization to centrosome	7	2	0.0216846	1
GO:0050778	BP	positive regulation of immune response	651	22	0.0217177	1
GO:0048583	BP	regulation of response to stimulus	4253	120	0.0217442	1
GO:0014070	BP	response to organic cyclic compound	937	32	0.0218932	1
GO:0050867	BP	positive regulation of cell activation	344	14	0.021969	1
GO:0031998	BP	regulation of fatty acid beta-oxidation	20	3	0.0221537	1
GO:0060020	BP	Bergmann glial cell differentiation	8	2	0.0224161	1
GO:0048211	BP	Golgi vesicle docking	2	1	0.0228361	1
GO:0070228	BP	regulation of lymphocyte apoptotic process	56	4	0.0229004	1
GO:0098693	BP	regulation of synaptic vesicle cycle	113	8	0.0229492	1
GO:0090504	BP	epiboly	34	4	0.0230478	1
GO:0046486	BP	glycerolipid metabolic process	431	17	0.0230578	1
GO:0010990	BP	regulation of SMAD protein complex assembly	6	2	0.0232348	1
GO:0050996	BP	positive regulation of lipid catabolic process	27	3	0.0234744	1
GO:0043403	BP	skeletal muscle tissue regeneration	39	4	0.0238511	1
GO:0019692	BP	deoxyribose phosphate metabolic process	33	3	0.0242929	1
GO:0038093	BP	Fc receptor signaling pathway	179	10	0.024347	1
GO:0048015	BP	phosphatidylinositol-mediated signaling	192	11	0.0247093	1
GO:0030220	BP	platelet formation	21	3	0.0250649	1
GO:0006644	BP	phospholipid metabolic process	453	18	0.0252601	1
GO:0070527	BP	platelet aggregation	62	5	0.0256219	1
GO:0032645	BP	regulation of granulocyte macrophage colony-stimulating factor production	15	2	0.0256339	1
GO:0051046	BP	regulation of secretion	699	26	0.0256734	1
GO:0045582	BP	positive regulation of T cell differentiation	92	6	0.0259935	1
GO:1905449	BP	regulation of Fc-gamma receptor signaling pathway involved in phagocytosis	7	2	0.0260237	1
GO:0006796	BP	phosphate-containing compound metabolic process	3308	95	0.0260748	1
GO:0036344	BP	platelet morphogenesis	22	3	0.0261526	1
GO:0016578	BP	histone deubiquitination	23	3	0.0261856	1
GO:0006062	BP	sorbitol catabolic process	1	1	0.0262378	1
GO:0019407	BP	hexitol catabolic process	1	1	0.0262378	1
GO:0019519	BP	pentitol metabolic process	1	1	0.0262378	1
GO:0019527	BP	pentitol catabolic process	1	1	0.0262378	1
GO:0051160	BP	L-xylitol catabolic process	1	1	0.0262378	1
GO:0051164	BP	L-xylitol metabolic process	1	1	0.0262378	1
GO:0070213	BP	protein auto-ADP-ribosylation	11	2	0.026459	1
GO:0045577	BP	regulation of B cell differentiation	29	3	0.0272577	1
GO:0032701	BP	negative regulation of interleukin-18 production	4	1	0.0272857	1
GO:1904156	BP	DN3 thymocyte differentiation	1	1	0.0273167	1
GO:0002888	BP	positive regulation of myeloid leukocyte mediated immunity	33	3	0.0283504	1
GO:1902893	BP	regulation of pri-miRNA transcription by RNA polymerase II	51	5	0.0285694	1
GO:0048017	BP	inositol lipid-mediated signaling	196	11	0.0286532	1
GO:0002253	BP	activation of immune response	452	17	0.0287397	1
GO:1903037	BP	regulation of leukocyte cell-cell adhesion	328	13	0.0287875	1
GO:0002682	BP	regulation of immune system process	1512	43	0.0291741	1
GO:0044255	BP	cellular lipid metabolic process	1092	33	0.0293441	1
GO:0140352	BP	export from cell	1477	46	0.0294725	1
GO:0042110	BP	T cell activation	482	18	0.0294794	1
GO:0009062	BP	fatty acid catabolic process	114	6	0.0298288	1
GO:1903530	BP	regulation of secretion by cell	643	24	0.0301156	1
GO:0061614	BP	pri-miRNA transcription by RNA polymerase II	53	5	0.0303985	1
GO:1903487	BP	regulation of lactation	3	1	0.0304495	1
GO:0060341	BP	regulation of cellular localization	1005	37	0.0306123	1
GO:0038171	BP	cannabinoid signaling pathway	9	2	0.0306161	1
GO:0008298	BP	intracellular mRNA localization	12	2	0.0306445	1
GO:0007166	BP	cell surface receptor signaling pathway	3043	91	0.0306749	1
GO:0090341	BP	negative regulation of secretion of lysosomal enzymes	1	1	0.0308253	1
GO:0002863	BP	positive regulation of inflammatory response to antigenic stimulus	12	2	0.0311528	1
GO:0038127	BP	ERBB signaling pathway	145	9	0.0314566	1
GO:1903670	BP	regulation of sprouting angiogenesis	148	6	0.0314683	1
GO:0034440	BP	lipid oxidation	111	6	0.0315234	1
GO:0006793	BP	phosphorus metabolic process	3335	95	0.0315922	1
GO:1903579	BP	negative regulation of ATP metabolic process	28	3	0.0316683	1
GO:0002444	BP	myeloid leukocyte mediated immunity	553	18	0.0319405	1
GO:0062043	BP	positive regulation of cardiac epithelial to mesenchymal transition	8	2	0.0319454	1
GO:0007165	BP	signal transduction	6014	156	0.0320437	1
GO:0009262	BP	deoxyribonucleotide metabolic process	35	3	0.0322536	1
GO:0002443	BP	leukocyte mediated immunity	782	23	0.0322713	1
GO:0006408	BP	snRNA export from nucleus	2	1	0.0322885	1
GO:0043973	BP	histone H3-K4 acetylation	1	1	0.0324331	1
GO:0019751	BP	polyol metabolic process	131	7	0.0326352	1
GO:0071396	BP	cellular response to lipid	587	21	0.0328077	1
GO:0009112	BP	nucleobase metabolic process	35	3	0.0329595	1
GO:0002011	BP	morphogenesis of an epithelial sheet	58	5	0.0330732	1
GO:0045580	BP	regulation of T cell differentiation	150	8	0.0334797	1
GO:0071407	BP	cellular response to organic cyclic compound	576	22	0.0336234	1
GO:0106022	BP	positive regulation of vesicle docking	1	1	0.0336479	1
GO:0009607	BP	response to biotic stimulus	1490	38	0.033897	1
GO:0019372	BP	lipoxygenase pathway	16	2	0.0340679	1
GO:0062042	BP	regulation of cardiac epithelial to mesenchymal transition	9	2	0.0340995	1
GO:0090218	BP	positive regulation of lipid kinase activity	37	4	0.0341157	1
GO:0002696	BP	positive regulation of leukocyte activation	329	13	0.0341354	1
GO:0009264	BP	deoxyribonucleotide catabolic process	20	2	0.0343808	1
GO:0023052	BP	signaling	6522	170	0.0350553	1
GO:0033993	BP	response to lipid	907	29	0.0350912	1
GO:0001776	BP	leukocyte homeostasis	86	5	0.0351299	1
GO:0060369	BP	positive regulation of Fc receptor mediated stimulatory signaling pathway	7	2	0.0354664	1
GO:0009219	BP	pyrimidine deoxyribonucleotide metabolic process	19	2	0.0357459	1
GO:0043255	BP	regulation of carbohydrate biosynthetic process	99	6	0.0357894	1
GO:0031109	BP	microtubule polymerization or depolymerization	117	7	0.0361067	1
GO:0032000	BP	positive regulation of fatty acid beta-oxidation	10	2	0.0363216	1
GO:0046386	BP	deoxyribose phosphate catabolic process	21	2	0.0365555	1
GO:0030168	BP	platelet activation	158	9	0.0366076	1
GO:0006650	BP	glycerophospholipid metabolic process	341	14	0.0366463	1
GO:0032369	BP	negative regulation of lipid transport	47	3	0.0367105	1
GO:0018424	BP	peptidyl-glutamic acid poly-ADP-ribosylation	1	1	0.0372618	1
GO:0046458	BP	hexadecanal metabolic process	1	1	0.0373857	1
GO:0014877	BP	response to muscle inactivity involved in regulation of muscle adaptation	10	2	0.0374539	1
GO:0014894	BP	response to denervation involved in regulation of muscle adaptation	10	2	0.0374539	1
GO:1904779	BP	regulation of protein localization to centrosome	10	2	0.0378991	1
GO:0019264	BP	glycine biosynthetic process from serine	2	1	0.0381636	1
GO:1904481	BP	response to tetrahydrofolate	2	1	0.0381636	1
GO:1904482	BP	cellular response to tetrahydrofolate	2	1	0.0381636	1
GO:0060474	BP	positive regulation of flagellated sperm motility involved in capacitation	3	1	0.0382384	1
GO:0002523	BP	leukocyte migration involved in inflammatory response	16	2	0.0387993	1
GO:0043666	BP	regulation of phosphoprotein phosphatase activity	116	7	0.0389349	1
GO:0018210	BP	peptidyl-threonine modification	126	8	0.0391113	1
GO:0006185	BP	dGDP biosynthetic process	1	1	0.0394044	1
GO:0046054	BP	dGMP metabolic process	1	1	0.0394044	1
GO:0046711	BP	GDP biosynthetic process	1	1	0.0394044	1
GO:0090182	BP	regulation of secretion of lysosomal enzymes	2	1	0.0394502	1
GO:1904950	BP	negative regulation of establishment of protein localization	155	7	0.0398469	1
GO:0050709	BP	negative regulation of protein secretion	95	5	0.0400163	1
GO:0044282	BP	small molecule catabolic process	451	15	0.0400336	1
GO:0030073	BP	insulin secretion	212	11	0.0403236	1
GO:0045007	BP	depurination	3	1	0.0406315	1
GO:0007044	BP	cell-substrate junction assembly	99	8	0.0409372	1
GO:0060234	BP	neuroblast delamination	1	1	0.0413728	1
GO:0019319	BP	hexose biosynthetic process	94	5	0.0420832	1
GO:1903909	BP	regulation of receptor clustering	12	2	0.0422965	1
GO:1904762	BP	positive regulation of myofibroblast differentiation	2	1	0.0425441	1
GO:0022409	BP	positive regulation of cell-cell adhesion	278	12	0.0427227	1
GO:0002433	BP	immune response-regulating cell surface receptor signaling pathway involved in phagocytosis	78	6	0.043139	1
GO:0038096	BP	Fc-gamma receptor signaling pathway involved in phagocytosis	78	6	0.043139	1
GO:0030511	BP	positive regulation of transforming growth factor beta receptor signaling pathway	30	3	0.0433106	1
GO:1903846	BP	positive regulation of cellular response to transforming growth factor beta stimulus	30	3	0.0433106	1
GO:1901616	BP	organic hydroxy compound catabolic process	76	4	0.0433182	1
GO:0051770	BP	positive regulation of nitric-oxide synthase biosynthetic process	16	2	0.0435302	1
GO:0044262	BP	cellular carbohydrate metabolic process	292	12	0.0436169	1
GO:0051716	BP	cellular response to stimulus	7472	186	0.0437563	1
GO:0043254	BP	regulation of protein-containing complex assembly	446	18	0.0438639	1
GO:0007154	BP	cell communication	6542	169	0.0439691	1
GO:1902855	BP	regulation of non-motile cilium assembly	12	2	0.0442195	1
GO:0045923	BP	positive regulation of fatty acid metabolic process	38	3	0.0442302	1
GO:0019915	BP	lipid storage	81	5	0.0445669	1
GO:0033008	BP	positive regulation of mast cell activation involved in immune response	15	2	0.0446862	1
GO:0043306	BP	positive regulation of mast cell degranulation	15	2	0.0446862	1
GO:0038094	BP	Fc-gamma receptor signaling pathway	81	6	0.0448226	1
GO:0051896	BP	regulation of protein kinase B signaling	252	11	0.0449595	1
GO:0070889	BP	platelet alpha granule organization	2	1	0.0453494	1
GO:0045834	BP	positive regulation of lipid metabolic process	153	8	0.0454458	1
GO:0002649	BP	regulation of tolerance induction to self antigen	1	1	0.0454531	1
GO:0002651	BP	positive regulation of tolerance induction to self antigen	1	1	0.0454531	1
GO:1905317	BP	inferior endocardial cushion morphogenesis	1	1	0.0454531	1
GO:0046856	BP	phosphatidylinositol dephosphorylation	31	3	0.045669	1
GO:0033306	BP	phytol metabolic process	2	1	0.0461622	1
GO:1903173	BP	fatty alcohol metabolic process	2	1	0.0461622	1
GO:1901216	BP	positive regulation of neuron death	97	6	0.0465669	1
GO:0014870	BP	response to muscle inactivity	11	2	0.0466287	1
GO:1900274	BP	regulation of phospholipase C activity	48	4	0.0466846	1
GO:0009070	BP	serine family amino acid biosynthetic process	16	2	0.0471346	1
GO:0030862	BP	positive regulation of polarized epithelial cell differentiation	1	1	0.0471438	1
GO:0039007	BP	pronephric nephron morphogenesis	1	1	0.0471438	1
GO:0039008	BP	pronephric nephron tubule morphogenesis	1	1	0.0471438	1
GO:0039022	BP	pronephric duct development	1	1	0.0471438	1
GO:0039023	BP	pronephric duct morphogenesis	1	1	0.0471438	1
GO:0070121	BP	Kupffer's vesicle development	1	1	0.0471438	1
GO:0010609	BP	mRNA localization resulting in posttranscriptional regulation of gene expression	2	1	0.0471906	1
GO:0048041	BP	focal adhesion assembly	83	7	0.0473194	1
GO:0045621	BP	positive regulation of lymphocyte differentiation	104	6	0.047328	1
GO:0051293	BP	establishment of spindle localization	45	4	0.047447	1
GO:0006978	BP	DNA damage response, signal transduction by p53 class mediator resulting in transcription of p21 class mediator	17	2	0.0474533	1
GO:0043299	BP	leukocyte degranulation	535	17	0.0474844	1
GO:0051444	BP	negative regulation of ubiquitin-protein transferase activity	16	2	0.0475148	1
GO:0060957	BP	endocardial cell fate commitment	1	1	0.0475699	1
GO:0061445	BP	endocardial cushion cell fate commitment	1	1	0.0475699	1
GO:0150115	BP	cell-substrate junction organization	102	8	0.0475949	1
GO:0070233	BP	negative regulation of T cell apoptotic process	19	2	0.0479378	1
GO:1902533	BP	positive regulation of intracellular signal transduction	1051	34	0.0480131	1
GO:0019370	BP	leukotriene biosynthetic process	19	2	0.0485411	1
GO:0006220	BP	pyrimidine nucleotide metabolic process	46	3	0.0487329	1
GO:0043900	BP	regulation of multi-organism process	77	4	0.0488028	1
GO:0070201	BP	regulation of establishment of protein localization	653	23	0.0489581	1
GO:0050855	BP	regulation of B cell receptor signaling pathway	29	3	0.0492658	1
GO:0006060	BP	sorbitol metabolic process	2	1	0.0493086	1
GO:0046370	BP	fructose biosynthetic process	2	1	0.0493086	1
GO:1902941	BP	regulation of voltage-gated chloride channel activity	2	1	0.0493768	1
GO:1902943	BP	positive regulation of voltage-gated chloride channel activity	2	1	0.0493768	1
GO:0050708	BP	regulation of protein secretion	351	14	0.0494192	1
GO:0060439	BP	trachea morphogenesis	11	2	0.0495096	1
GO:0046112	BP	nucleobase biosynthetic process	18	2	0.0496063	1
GO:0014874	BP	response to stimulus involved in regulation of muscle adaptation	14	2	0.0497289	1
GO:0010718	BP	positive regulation of epithelial to mesenchymal transition	50	4	0.0498702	1
GO:1903518	BP	positive regulation of single strand break repair	2	1	0.0499875	1
GO:0002792	BP	negative regulation of peptide secretion	101	5	0.049993	1

### Sheet: G. DNAm on Gene
Supplementary Table 4G. Lm analysis testing CpG as predictor and Gene expression as an outcome. The data were adjusted for Age, Gender, first 5PCS from Genotypes
X	IC.Estimate	IC.SE	IC.t	IC.p	IC.adjP	IlmnID	CHR	MAPINFO	UCSC_RefGene_Name	UCSC_RefGene_Group	Relation_to_UCSC_CpG_Island	CpG	Gene	Estimates	SE	t-value	Pvalue	newFDR
cg25683989	0.343507	0.0611607	5.61647	1.09263e-07	0.00465821	cg25683989	12	111124215	HVCN1	5'UTR	N_Shelf	cg25683989	ENSG00000122986.13	-87.2165	22.1661	-3.93469	0.000267866	0.0135272
cg26650816	0.250498	0.0451709	5.54555	1.52023e-07	0.0052766	cg26650816	1	41129371	RIMS3	5'UTR	N_Shore	cg26650816	ENSG00000117016.9	477.184	149.374	3.19456	0.00247519	0.0681803
cg08825974	0.268616	0.0495974	5.41593	2.76301e-07	0.00581076	cg08825974	4	144293419	GAB1	Body		cg08825974	ENSG00000109458.8	152.381	65.61	2.32252	0.0244916	0.247366
cg23730277	0.32862	0.0611754	5.37176	3.38059e-07	0.00623082	cg23730277	4	102734752	BANK1	Body		cg23730277	ENSG00000153064.11	-265.48	76.9558	-3.44977	0.00117869	0.0396824
cg02331158	0.221708	0.04152	5.3398	3.9096e-07	0.00635703	cg02331158	9	84211203	TLE1	Body		cg02331158	ENSG00000196781.14	496.548	246.312	2.01593	0.0494235	0.357973
cg16528810	0.362037	0.0704802	5.13672	9.7278e-07	0.00997331	cg16528810	4	146445764	SMAD1	Body		cg16528810	ENSG00000170365.9	128.98	63.3823	2.03496	0.0473982	0.357973
cg05418785	0.249954	0.0506822	4.93179	2.38792e-06	0.014616	cg05418785	9	34256562	KIF24	Body		cg05418785	ENSG00000186638.16	-8.03865	3.62122	-2.21987	0.031185	0.277913
cg19765834	0.290946	0.05994	4.85396	3.33852e-06	0.0174409	cg19765834	6	36972003	FGD2	TSS1500		cg19765834	ENSG00000146192.14	-93.1571	39.2251	-2.37494	0.0215958	0.233697
cg24924051	0.259736	0.0538297	4.82514	3.7762e-06	0.0180082	cg24924051	3	32408427	CMTM8	Body		cg24924051	ENSG00000170293.8	107.21	34.1195	3.14221	0.00287176	0.0725119
cg08905753	0.33764	0.0701337	4.81424	3.95604e-06	0.0182789	cg08905753	6	32783347	HLA-DOB	Body		cg08905753	ENSG00000241106.6	-94.0345	32.1701	-2.92304	0.00527395	0.114143
cg08986727	0.12023	0.0254597	4.72237	5.83794e-06	0.0213607	cg08986727	5	14489178	TRIO	Body	S_Shore	cg08986727	ENSG00000038382.19	523.637	252.695	2.07221	0.0436404	0.347975
cg03339956	0.200379	0.0426618	4.69693	6.49676e-06	0.0225788	cg03339956	10	114818235	TCF7L2	Body		cg03339956	ENSG00000148737.16	1613.98	624.565	2.58416	0.0128597	0.179553
cg06097220	0.321651	0.0691231	4.65331	7.79738e-06	0.0247882	cg06097220	4	81797139	C4orf22	Body		cg06097220	ENSG00000197826.11	-2.33883	0.953284	-2.45345	0.0178312	0.209165
cg27143412	0.200921	0.0436261	4.60552	9.51055e-06	0.0271793	cg27143412	11	64395143	NRXN2	Body	N_Shelf	cg27143412	ENSG00000110076.18	29.6409	14.7166	2.01412	0.0496201	0.357973
cg08442681	0.277958	0.0603918	4.60258	9.62734e-06	0.0272141	cg08442681	5	66491336	CD180	Body		cg08442681	ENSG00000134061.5	-207.297	47.3594	-4.37711	6.47274e-05	0.00770623
cg06475245	0.126534	0.0275441	4.59389	9.97967e-06	0.0275597	cg06475245	12	111105936	HVCN1	Body		cg06475245	ENSG00000122986.13	-217.186	50.196	-4.32675	7.62993e-05	0.00770623
cg05524458	0.256192	0.0559787	4.5766	1.07186e-05	0.0284579	cg05524458	5	10566782	ANKRD33B	Body	S_Shore	cg05524458	ENSG00000164236.11	-25.4647	11.3894	-2.23583	0.030048	0.277913
cg05579731	0.320259	0.0701912	4.56267	1.13521e-05	0.0287536	cg05579731	11	61648132	FADS3	Body		cg05579731	ENSG00000221968.8	-118.282	26.3075	-4.49611	4.37679e-05	0.00770623
cg10718835	0.296355	0.0658124	4.50302	1.4497e-05	0.0309343	cg10718835	13	21046726	CRYL1	Body		cg10718835	ENSG00000165475.14	373.464	134.73	2.77194	0.0079072	0.149743
cg22036538	0.250036	0.0555362	4.50221	1.45452e-05	0.0309343	cg22036538	12	6554051	CD27	1stExon		cg22036538	ENSG00000139193.3	-155.507	65.9437	-2.35818	0.0224864	0.234945
cg23766561	0.241807	0.0535536	4.51523	1.37914e-05	0.0309343	cg23766561	3	73002225	GXYLT2	Body		cg23766561	ENSG00000172986.12	52.5109	19.2411	2.7291	0.00884987	0.15231
cg19078186	-0.0190346	0.00424522	-4.48377	1.56808e-05	0.0316582	cg19078186	8	87526527	CPNE3	TSS200	N_Shore	cg19078186	ENSG00000085719.12	-3995.26	1757.98	-2.27264	0.0275648	0.269424
cg16504933	0.178833	0.0399046	4.48153	1.58245e-05	0.0317058	cg16504933	11	45116742	PRDM11	Body		cg16504933	ENSG00000019485.13	68.7861	26.1698	2.62845	0.0114861	0.179553
cg21010715	0.417199	0.0931112	4.48065	1.5881e-05	0.0317058	cg21010715	3	99378992	COL8A1	5'UTR		cg21010715	ENSG00000144810.15	-950.423	279.705	-3.39795	0.00137347	0.0416162
cg04786323	0.203416	0.045525	4.46822	1.6704e-05	0.0324656	cg04786323	9	117124991	AKNA	Body		cg04786323	ENSG00000106948.16	-278.027	113.444	-2.45079	0.0179482	0.209165
cg06184361	0.202391	0.0453475	4.46312	1.70536e-05	0.0326388	cg06184361	1	226559034	PARP1	Body		cg06184361	ENSG00000143799.12	-607.112	281.039	-2.16024	0.0357768	0.309725
cg14587889	0.258678	0.057969	4.46234	1.71075e-05	0.0326388	cg14587889	8	81051024	TPD52	Body		cg14587889	ENSG00000076554.15	690.127	279.947	2.4652	0.0173217	0.209165
cg14669309	0.269878	0.0607343	4.44359	1.84586e-05	0.0342524	cg14669309	14	96177915	TCL1A	3'UTR	N_Shelf	cg14669309	ENSG00000100721.10	-180.909	87.8799	-2.0586	0.0449822	0.349477
cg05149279	0.299763	0.0677059	4.42744	1.97035e-05	0.0356118	cg05149279	6	88851938	CNR1	3'UTR		cg05149279	ENSG00000118432.12	-8.08482	3.89387	-2.0763	0.0432447	0.347975
cg20705070	0.33021	0.0749369	4.40652	2.14372e-05	0.0374895	cg20705070	14	89737421	FOXN3	Body		cg20705070	ENSG00000053254.15	-617.267	240.64	-2.56511	0.0134953	0.179553
cg27652546	0.256701	0.0586239	4.37878	2.39634e-05	0.0389972	cg27652546	2	102606859	IL1R2	TSS1500		cg27652546	ENSG00000115590.13	762.339	342.612	2.22508	0.0308101	0.277913
cg26735869	0.278897	0.0639114	4.3638	2.54438e-05	0.0400236	cg26735869	11	82746732	RAB30	TSS1500		cg26735869	ENSG00000137502.9	-151.378	43.5129	-3.47892	0.001081	0.0396824
cg26231961	0.216428	0.0498983	4.33739	2.82723e-05	0.0416315	cg26231961	11	61649137	FADS3	Body		cg26231961	ENSG00000221968.8	-174.258	42.8828	-4.06358	0.000178172	0.0107972
cg12062497	0.267117	0.0618263	4.32044	3.02434e-05	0.0436127	cg12062497	11	64567229	MAP4K2	Body	N_Shelf	cg12062497	ENSG00000168067.11	-49.7255	23.7194	-2.09641	0.0413413	0.347956
cg24941700	0.284351	0.0658276	4.31963	3.03409e-05	0.0436584	cg24941700	2	25786684	DTNB	Body		cg24941700	ENSG00000138101.18	-68.157	22.8411	-2.98396	0.00446456	0.104059
cg24296397	0.207512	0.0483384	4.2929	3.3732e-05	0.0461111	cg24296397	3	49692537	BSN	Body	S_Shelf	cg24296397	ENSG00000164061.4	-14.2614	5.0313	-2.83453	0.00669558	0.135251
cg12553864	0.206682	0.0481817	4.28965	3.41683e-05	0.0461766	cg12553864	3	133188490	BFSP2	Body		cg12553864	ENSG00000170819.4	-20.1391	7.74459	-2.60041	0.0123393	0.179553
cg13765961	0.312738	0.0729763	4.28547	3.47365e-05	0.0463967	cg13765961	11	60223238	MS4A1	TSS200		cg13765961	ENSG00000156738.17	-802.941	194.053	-4.13774	0.000140585	0.0106493
cg13726541	0.172648	0.040413	4.27208	3.66222e-05	0.0477315	cg13726541	12	32418899	BICD1	Body		cg13726541	ENSG00000151746.13	-195.856	76.4705	-2.56119	0.0136294	0.179553
cg13781758	0.298359	0.0700885	4.25689	3.88784e-05	0.0489868	cg13781758	3	122823409	PDIA5	Body		cg13781758	ENSG00000065485.19	176.781	49.5337	3.5689	0.000825867	0.0357482
cg09083171	0.27007	0.0635481	4.24984	3.99705e-05	0.0495219	cg09083171	3	122829800	PDIA5	ExonBnd		cg09083171	ENSG00000065485.19	137.811	57.3329	2.4037	0.0201408	0.226025
cg24074594	0.330004	0.0776701	4.24879	4.01368e-05	0.049578	cg24074594	1	161676581	FCRLA	TSS200		cg24074594	ENSG00000132185.16	-98.0163	36.027	-2.72063	0.00904811	0.15231

### Sheet: H. Gene on disease course
Supplementary Table 4H. The differntial expression analysis between UC at diagnosis (n=29) and UC at follow-up (n=29), matched cohort for the genes associated to CpGs associated to disease course from immune cells
	baseMean	log2FoldChange	lfcSE	stat	pvalue	padj
ENSG00000143799.12	247.399	0.484926	0.097963	4.95009	7.418e-07	0.000153553
ENSG00000115590.13	187.445	-0.824274	0.179294	-4.59733	4.27947e-06	0.000376058
ENSG00000106683.14	27.0636	0.511527	0.112506	4.54667	5.45011e-06	0.000376058
ENSG00000079739.15	73.1194	-0.530782	0.122415	-4.33591	1.45156e-05	0.000751185
ENSG00000204385.11	311.043	-0.799079	0.193779	-4.12365	3.7291e-05	0.00154385
ENSG00000158321.16	91.7187	-0.462455	0.115518	-4.0033	6.24641e-05	0.00215501
ENSG00000172986.12	10.5411	-0.915088	0.232591	-3.93432	8.34317e-05	0.00246719
ENSG00000165029.15	60.9606	-0.462528	0.131969	-3.50483	0.000456902	0.0118223
ENSG00000165475.14	130.714	-0.465945	0.135575	-3.4368	0.000588631	0.0132257
ENSG00000116667.12	282.323	-0.488295	0.143005	-3.41453	0.000638924	0.0132257
ENSG00000122970.15	10.9722	0.441088	0.132758	3.3225	0.000892149	0.0167886
ENSG00000152127.8	211.558	-0.447697	0.135835	-3.2959	0.00098108	0.0169236
ENSG00000196814.14	29.436	-0.37712	0.127269	-2.96318	0.00304475	0.0450025
ENSG00000182199.10	119.368	0.275191	0.0935491	2.94167	0.00326448	0.0450025
ENSG00000135678.11	298.999	-0.524211	0.178963	-2.92915	0.00339889	0.0450025
ENSG00000146192.14	34.3761	0.410458	0.140474	2.92195	0.00347846	0.0450025
ENSG00000053254.15	203.079	-0.280159	0.0969579	-2.88949	0.00385871	0.0469855
ENSG00000142599.17	214.601	-0.284477	0.101023	-2.81596	0.00486315	0.0559262
ENSG00000097007.17	147.214	-0.487194	0.174173	-2.79719	0.00515499	0.0561622
ENSG00000076554.15	380.964	-0.254517	0.0946269	-2.68969	0.0071519	0.0740222
ENSG00000126214.21	123.72	-0.326251	0.122366	-2.66619	0.00767162	0.0756202
ENSG00000169213.6	37.0747	-0.477759	0.180928	-2.64061	0.00827579	0.0778677
ENSG00000134905.16	95.8409	0.287126	0.11059	2.59631	0.00942299	0.0848069
ENSG00000153064.11	49.1073	0.634119	0.245733	2.58052	0.00986519	0.0850873
ENSG00000085719.12	107.728	-0.181154	0.0720877	-2.51297	0.0119719	0.099127
ENSG00000042832.11	4.04292	0.501043	0.200379	2.50047	0.0124027	NA
ENSG00000025796.13	264.66	0.204194	0.0817156	2.49884	0.0124602	0.0992021
ENSG00000156650.12	73.2238	0.251961	0.101778	2.4756	0.0133013	0.101977
ENSG00000164162.13	8.70498	-0.364909	0.147526	-2.47352	0.0133789	NA
ENSG00000132965.9	53.3462	-0.43265	0.176369	-2.45309	0.0141633	0.104707
ENSG00000144468.16	68.0636	0.246632	0.10219	2.41348	0.0158012	0.112788
ENSG00000189325.6	36.3304	-0.433837	0.183195	-2.36817	0.0178763	0.123346
ENSG00000164300.16	68.5166	-0.464529	0.19803	-2.34575	0.0189886	0.126795
ENSG00000159173.18	7.49062	0.428486	0.182993	2.34155	0.0192038	NA
ENSG00000182749.5	16.5051	0.374589	0.16388	2.28575	0.0222689	0.137998
ENSG00000128641.18	206.577	0.349613	0.153007	2.28495	0.0223155	0.137998
ENSG00000061936.9	93.4439	0.201332	0.0885871	2.2727	0.0230441	0.137998
ENSG00000015133.18	248.78	0.360253	0.158846	2.26794	0.023333	0.137998
ENSG00000078269.14	107.494	-0.191369	0.0848141	-2.25633	0.0240497	0.138286
ENSG00000156804.7	123.976	-0.357857	0.160968	-2.22315	0.0262055	0.146609
ENSG00000143603.18	49.623	0.328661	0.148814	2.20853	0.0272072	0.148208
ENSG00000115282.19	40.576	0.270517	0.124746	2.16854	0.0301177	0.159818
ENSG00000108175.16	88.966	-0.186479	0.0864987	-2.15586	0.0310943	0.159818
ENSG00000170293.8	27.9862	-0.271916	0.126546	-2.14874	0.0316547	0.159818
ENSG00000163513.17	64.5614	-0.379975	0.178031	-2.13433	0.0328162	0.160723
ENSG00000154978.12	386.801	-0.509671	0.239575	-2.1274	0.0333869	0.160723
ENSG00000114248.9	7.97701	-0.418776	0.199901	-2.09491	0.0361786	NA
ENSG00000143842.14	18.9199	-0.324556	0.155679	-2.08478	0.0370895	0.172274
ENSG00000109458.8	44.7573	-0.240605	0.11563	-2.08081	0.0374508	0.172274
ENSG00000137216.18	146.82	-0.803609	0.396368	-2.02743	0.042618	0.189938
ENSG00000165424.6	18.5602	-0.334834	0.165556	-2.02249	0.0431259	0.189938
ENSG00000170873.18	32.0766	-0.317687	0.158573	-2.00341	0.0451333	0.194638
ENSG00000149506.11	2.60067	0.555553	0.28033	1.98178	0.0475039	NA
ENSG00000196937.10	82.567	-0.297135	0.150885	-1.96928	0.0489212	0.206667
ENSG00000052749.13	34.8302	0.32715	0.168243	1.9445	0.0518348	0.214596
ENSG00000134962.6	5.82968	-0.531452	0.278225	-1.91015	0.0561137	NA
ENSG00000113282.13	225.757	0.179385	0.0941792	1.90472	0.0568168	0.22657
ENSG00000139193.3	53.289	0.427711	0.224644	1.90395	0.0569161	0.22657
ENSG00000145012.13	314.634	-0.185182	0.0985319	-1.87941	0.0601879	0.235074
ENSG00000065485.19	49.3762	-0.249382	0.133799	-1.86386	0.0623416	0.238976
ENSG00000128928.8	152.219	-0.16551	0.0907832	-1.82314	0.0682823	0.25699
ENSG00000106034.17	15.7914	-0.26796	0.150297	-1.78287	0.0746072	0.273949
ENSG00000166833.19	41.5298	0.207924	0.116955	1.77781	0.0754353	0.273949
ENSG00000170819.4	4.43316	0.456097	0.258175	1.76662	0.077292	NA
ENSG00000171877.20	5.6197	0.318132	0.181893	1.749	0.0802904	NA
ENSG00000106948.16	109.543	0.172561	0.1015	1.70012	0.0891092	0.308643
ENSG00000082701.14	76.5867	-0.126536	0.0744294	-1.70008	0.0891163	0.308643
ENSG00000114026.21	22.561	-0.162728	0.0958212	-1.69824	0.0894618	0.308643
ENSG00000130779.19	154.191	0.157205	0.0936542	1.67856	0.093237	0.313858
ENSG00000171121.16	4.72994	0.304463	0.181782	1.67488	0.0939585	NA
ENSG00000133657.15	103.76	0.180182	0.108646	1.65843	0.0972307	0.313858
ENSG00000115306.15	1126.03	-0.178874	0.10852	-1.64831	0.0992888	0.313858
ENSG00000144810.15	31.789	0.471092	0.28584	1.6481	0.099333	0.313858
ENSG00000146830.10	41.7995	0.194125	0.117825	1.64758	0.0994395	0.313858
ENSG00000109320.11	105.42	-0.192276	0.11692	-1.64451	0.100071	0.313858
ENSG00000065809.13	200.894	-0.162799	0.0999647	-1.62857	0.103404	0.319473
ENSG00000153551.13	73.2224	0.220118	0.136053	1.61789	0.105687	0.321723
ENSG00000143641.9	98.642	0.204451	0.127523	1.60325	0.108879	0.326638
ENSG00000204580.13	797.666	-0.1949	0.122543	-1.59047	0.111729	0.327017
ENSG00000042980.12	95.0729	0.258775	0.16296	1.58797	0.112293	0.327017
ENSG00000136573.13	4.47006	0.433265	0.273582	1.58368	0.113268	NA
ENSG00000025434.18	62.0927	0.221916	0.140312	1.58158	0.113745	0.327017
ENSG00000204138.12	235.539	-0.200626	0.128009	-1.56728	0.11705	0.330273
ENSG00000136068.14	493.439	-0.244676	0.156549	-1.56293	0.118069	0.330273
ENSG00000197826.11	1.74895	0.544396	0.352763	1.54323	0.122774	NA
ENSG00000032389.12	38.9765	-0.282424	0.183885	-1.53587	0.12457	0.343814
ENSG00000160799.11	93.7439	-0.115731	0.076056	-1.52165	0.128096	0.345572
ENSG00000188994.12	142.768	0.150454	0.0989979	1.51977	0.128569	0.345572
ENSG00000120254.15	22.6405	0.225656	0.14912	1.51325	0.130215	0.345572
ENSG00000171115.3	36.6177	0.206858	0.139207	1.48598	0.137284	0.35972
ENSG00000221968.8	30.4535	0.245443	0.166458	1.47451	0.140345	0.363142
ENSG00000134061.5	45.7431	0.251994	0.172905	1.45741	0.145003	0.369969
ENSG00000151692.14	26.0316	-0.216954	0.149438	-1.4518	0.146558	0.369969
ENSG00000205476.8	7.16323	0.237215	0.165456	1.4337	0.151658	NA
ENSG00000186638.16	3.26496	0.330021	0.230502	1.43175	0.152216	NA
ENSG00000135205.14	13.442	0.244794	0.171552	1.42694	0.153598	0.383071
ENSG00000197872.11	76.4015	0.193605	0.137174	1.41138	0.158131	0.385873
ENSG00000019485.13	12.3444	-0.237188	0.168182	-1.4103	0.15845	0.385873
ENSG00000164663.14	8.78168	-0.217595	0.156592	-1.38957	0.164661	NA
ENSG00000122025.14	4.06012	0.273225	0.19715	1.38587	0.165786	NA
ENSG00000100478.14	21.5741	-0.228093	0.164863	-1.38353	0.166502	0.400767
ENSG00000144642.21	53.3021	-0.185935	0.136796	-1.35921	0.174079	0.414189
ENSG00000109436.7	28.3202	-0.212393	0.157758	-1.34632	0.178198	0.419171
ENSG00000135250.16	228.82	0.134913	0.101279	1.3321	0.182827	0.425228
ENSG00000169418.9	9.55589	0.223686	0.169664	1.31841	0.187367	0.428628
ENSG00000186666.5	16.3682	-0.278901	0.212054	-1.31524	0.188431	0.428628
ENSG00000102606.18	69.7862	-0.125267	0.0966119	-1.2966	0.194768	0.438229
ENSG00000137078.8	27.2883	-0.254388	0.197731	-1.28654	0.198256	0.438542
ENSG00000017260.19	114.422	-0.159789	0.124602	-1.28239	0.199706	0.438542
ENSG00000171853.15	67.4837	0.0893695	0.0700689	1.27545	0.202149	0.438542
ENSG00000084710.13	10.4236	0.245407	0.193369	1.26911	0.204401	0.438542
ENSG00000112305.14	41.8415	-0.202555	0.159992	-1.26604	0.2055	0.438542
ENSG00000178217.14	1.89174	0.401283	0.331411	1.21083	0.225961	NA
ENSG00000064393.15	408.895	-0.196106	0.163883	-1.19663	0.231453	0.488885
ENSG00000120910.14	5.50009	0.208734	0.177116	1.17852	0.238591	NA
ENSG00000068024.16	52.4926	-0.0889263	0.0757747	-1.17356	0.240571	0.503011
ENSG00000182732.17	3.81108	0.262602	0.225342	1.16535	0.243879	NA
ENSG00000090975.12	18.411	0.18534	0.165946	1.11687	0.26405	0.531406
ENSG00000112799.8	20.9509	-0.180383	0.161777	-1.11501	0.264845	0.531406
ENSG00000154127.9	21.3187	0.171992	0.154963	1.1099	0.267044	0.531406
ENSG00000118922.17	31.9658	0.124739	0.112581	1.10799	0.267867	0.531406
ENSG00000149177.12	61.6576	-0.196002	0.177808	-1.10232	0.270322	0.531406
ENSG00000175115.11	52.5143	0.190715	0.173324	1.10034	0.271184	0.531406
ENSG00000124496.12	18.1327	0.157045	0.143003	1.09819	0.272121	0.531406
ENSG00000132405.18	18.9268	0.154227	0.142821	1.07986	0.280203	0.539419
ENSG00000173273.15	42.5463	-0.108506	0.100739	-1.0771	0.281436	0.539419
ENSG00000135631.16	221.579	0.129749	0.122326	1.06068	0.288833	0.548519
ENSG00000084112.14	72.1427	-0.0949357	0.0902376	-1.05206	0.29277	0.55094
ENSG00000248905.8	39.1997	-0.146144	0.139757	-1.0457	0.295699	0.551439
ENSG00000184384.13	50.1513	-0.15275	0.147149	-1.03807	0.299239	0.553058
ENSG00000112685.13	32.0522	-0.164288	0.160251	-1.02519	0.305274	0.559218
ENSG00000205356.9	153.08	0.149253	0.147512	1.01181	0.31163	0.565854
ENSG00000107447.7	1.76609	0.345076	0.344857	1.00064	0.317003	NA
ENSG00000185736.15	2.43434	0.274226	0.276313	0.992448	0.320979	NA
ENSG00000105928.14	4.96964	0.249091	0.252871	0.98505	0.3246	NA
ENSG00000196781.14	144.9	-0.0909366	0.093782	-0.96966	0.332216	0.597989
ENSG00000147488.11	4.03813	-0.193511	0.200968	-0.962894	0.3356	NA
ENSG00000168916.15	28.3714	0.164346	0.1715	0.958285	0.337919	0.603011
ENSG00000143772.9	19.9344	-0.145411	0.153501	-0.947302	0.343485	0.607704
ENSG00000182903.15	26.4079	0.119345	0.127207	0.938195	0.348144	0.610727
ENSG00000112706.11	1.6344	0.340512	0.36756	0.926411	0.354232	NA
ENSG00000151694.12	7.92292	0.152054	0.166007	0.915953	0.359691	NA
ENSG00000196284.15	10.3535	-0.138388	0.153418	-0.902031	0.36704	0.637613
ENSG00000170653.18	14.8655	-0.11132	0.12408	-0.897166	0.369631	0.637613
ENSG00000114805.17	8.00975	0.151291	0.171291	0.883237	0.377108	NA
ENSG00000136854.20	14.6536	0.120085	0.13611	0.882267	0.377633	0.638281
ENSG00000152061.23	132.725	0.103792	0.117941	0.880028	0.378844	0.638281
ENSG00000169403.11	108.846	-0.144306	0.164125	-0.879245	0.379269	0.638281
ENSG00000118263.14	38.1724	-0.162118	0.186108	-0.871096	0.383702	0.640534
ENSG00000112576.12	197.227	0.0876426	0.102457	0.855405	0.392327	0.643891
ENSG00000115170.13	22.3824	-0.204901	0.240784	-0.850973	0.394785	0.643891
ENSG00000122986.13	19.7675	-0.159737	0.188704	-0.846493	0.397278	0.643891
ENSG00000185024.16	37.2028	0.127306	0.150673	0.844921	0.398155	0.643891
ENSG00000153317.14	122.765	-0.0840541	0.100779	-0.834044	0.404256	0.648373
ENSG00000163635.18	5.82745	0.207443	0.248894	0.83346	0.404585	NA
ENSG00000151746.13	37.003	0.0895773	0.108075	0.828847	0.407191	0.648373
ENSG00000132185.16	22.3217	0.210608	0.260361	0.808908	0.418568	0.657683
ENSG00000078304.19	352.863	-0.0659746	0.0817047	-0.807476	0.419392	0.657683
ENSG00000151474.21	36.4403	0.0792371	0.0998207	0.793794	0.427315	0.661266
ENSG00000123064.12	197.122	0.0887654	0.112006	0.792506	0.428066	0.661266
ENSG00000164061.4	3.5065	0.169592	0.216239	0.78428	0.432876	NA
ENSG00000135541.20	94.6139	0.0778327	0.0994594	0.782558	0.433887	0.661522
ENSG00000136205.16	57.5304	-0.104817	0.134881	-0.777108	0.437095	0.661522
ENSG00000137502.9	45.7468	-0.128139	0.16626	-0.770712	0.440878	0.661522
ENSG00000118432.12	3.63655	0.266364	0.348719	0.763837	0.444965	NA
ENSG00000077152.10	27.3099	-0.209716	0.275675	-0.760735	0.446816	0.661522
ENSG00000181804.14	19.9391	-0.131741	0.176552	-0.746185	0.455555	0.661522
ENSG00000125386.15	64.7056	0.0560135	0.075099	0.745862	0.455751	0.661522
ENSG00000074416.13	671.426	-0.147587	0.197876	-0.745857	0.455754	0.661522
ENSG00000105856.13	21.6647	0.0931263	0.124866	0.745809	0.455783	0.661522
ENSG00000176473.13	26.7869	0.082239	0.110565	0.743807	0.456993	0.661522
ENSG00000148158.16	20.9576	-0.111505	0.153517	-0.726336	0.467633	0.672222
ENSG00000197980.12	2.88311	0.191178	0.266226	0.718102	0.472694	NA
ENSG00000107263.18	118.107	-0.0654014	0.0913267	-0.716126	0.473914	0.676552
ENSG00000168067.11	19.48	0.11418	0.165115	0.691519	0.48924	0.693263
ENSG00000144040.12	26.7407	-0.0701057	0.102101	-0.686628	0.492317	0.693263
ENSG00000161642.17	5.71087	0.113493	0.166787	0.680466	0.49621	NA
ENSG00000138101.18	18.9059	-0.114605	0.17357	-0.660284	0.509072	0.712012
ENSG00000181852.17	64.4866	-0.0771879	0.119459	-0.646145	0.518186	0.719895
ENSG00000258659.6	2.56346	-0.168544	0.265024	-0.635955	0.524806	NA
ENSG00000147905.17	39.8673	-0.0672665	0.107041	-0.628419	0.529729	0.731026
ENSG00000106113.18	1.92701	0.198692	0.320275	0.62038	0.535008	NA
ENSG00000142621.19	4.93608	0.122176	0.197779	0.617741	0.536746	NA
ENSG00000186335.8	1.71658	0.219367	0.356085	0.616052	0.53786	NA
ENSG00000154764.5	1.67487	0.217725	0.355701	0.612101	0.540471	NA
ENSG00000164308.16	94.1126	-0.192749	0.316021	-0.609926	0.541911	0.733874
ENSG00000106628.10	155.644	0.0745706	0.123161	0.605475	0.544864	0.733874
ENSG00000178764.7	12.625	-0.0898979	0.149321	-0.602043	0.547146	0.733874
ENSG00000111335.12	50.0698	0.102619	0.170572	0.601616	0.54743	0.733874
ENSG00000198286.9	27.1862	0.108205	0.18081	0.598445	0.549543	0.733874
ENSG00000072110.13	784.559	-0.0640974	0.109271	-0.586591	0.557478	0.733874
ENSG00000180354.15	23.687	-0.085571	0.146002	-0.586093	0.557813	0.733874
ENSG00000092964.17	154.527	-0.052622	0.0906373	-0.580578	0.561525	0.733874
ENSG00000038382.19	102.05	0.0532239	0.0921859	0.577354	0.5637	0.733874
ENSG00000169704.4	1.64851	0.197516	0.36436	0.542091	0.587756	NA
ENSG00000198771.10	57.0101	-0.065397	0.122771	-0.532675	0.594259	0.764364
ENSG00000130348.11	63.2885	0.0853437	0.160324	0.532319	0.594505	0.764364
ENSG00000110076.18	7.16493	-0.122753	0.237462	-0.516937	0.6052	NA
ENSG00000110090.12	644.718	-0.0691274	0.133964	-0.516013	0.605845	0.774136
ENSG00000143774.16	257.925	0.0533398	0.104467	0.510588	0.60964	0.774205
ENSG00000186094.16	2.40138	0.141788	0.283141	0.500766	0.616536	NA
ENSG00000234127.8	135.917	0.0707914	0.142129	0.498078	0.618429	0.777443
ENSG00000102755.11	60.2924	-0.0930664	0.18753	-0.496275	0.619701	0.777443
ENSG00000164500.6	1.84428	0.160868	0.328111	0.490286	0.623931	NA
ENSG00000138175.8	68.093	0.0465893	0.0985467	0.472764	0.636382	0.79356
ENSG00000197386.11	100.614	-0.0341463	0.0746139	-0.45764	0.647211	0.802232
ENSG00000198270.12	5.87481	0.0819285	0.180109	0.454882	0.649194	NA
ENSG00000172890.12	115.658	0.045396	0.101457	0.447442	0.654556	0.802869
ENSG00000110841.13	50.5173	-0.0381629	0.0864345	-0.441524	0.658834	0.802869
ENSG00000160991.15	180.86	0.0955764	0.218258	0.437907	0.661454	0.802869
ENSG00000012779.10	24.8397	0.102185	0.234668	0.435444	0.66324	0.802869
ENSG00000171611.9	2.54583	-0.115221	0.265947	-0.433245	0.664836	NA
ENSG00000117013.15	2.65579	-0.11214	0.262287	-0.427548	0.66898	NA
ENSG00000170365.9	71.9556	0.0423468	0.103466	0.409282	0.682333	0.819074
ENSG00000143006.7	1.5841	0.154911	0.37858	0.409188	0.682402	NA
ENSG00000239732.3	1.5841	0.154911	0.37858	0.409188	0.682402	NA
ENSG00000182333.14	1.5841	0.154911	0.37858	0.409188	0.682402	NA
ENSG00000136104.20	52.5971	0.0389883	0.0959653	0.406275	0.68454	0.819074
ENSG00000079393.20	1.68237	0.14213	0.360172	0.394616	0.693126	NA
ENSG00000251201.8	2.53208	0.109325	0.281205	0.388772	0.697445	NA
ENSG00000162551.13	10.4477	0.191171	0.509764	0.375018	0.707647	0.841856
ENSG00000166091.19	2.10077	0.117559	0.313856	0.374564	0.707984	NA
ENSG00000048140.17	86.6869	0.0468763	0.131124	0.357497	0.72072	0.852509
ENSG00000198690.9	7.83124	-0.0611527	0.176909	-0.345673	0.729589	NA
ENSG00000171132.13	23.9407	0.0524587	0.153704	0.341296	0.732881	0.857575
ENSG00000181381.13	48.3648	0.0457214	0.134177	0.340754	0.733289	0.857575
ENSG00000114503.10	87.7764	-0.0268098	0.0841691	-0.318523	0.750088	0.864296
ENSG00000033327.12	176.448	0.0368826	0.11631	0.317105	0.751164	0.864296
ENSG00000156738.17	156.834	0.266979	0.843319	0.316581	0.751562	0.864296
ENSG00000148737.16	305.543	-0.0475148	0.155899	-0.30478	0.760534	0.869782
ENSG00000164236.11	8.90301	0.0523336	0.185121	0.282699	0.777408	0.884194
ENSG00000168263.8	1.59746	0.105996	0.375348	0.282394	0.777642	NA
ENSG00000164011.17	5.55651	-0.0510869	0.182701	-0.279621	0.779769	NA
ENSG00000064419.13	227.526	-0.0217572	0.0807362	-0.269485	0.787556	0.890842
ENSG00000145996.11	19.4329	-0.0371202	0.150506	-0.246636	0.80519	0.901024
ENSG00000100721.10	37.0148	0.160642	0.655034	0.245242	0.806269	0.901024
ENSG00000145819.16	148.783	-0.0222859	0.0925025	-0.240922	0.809616	0.901024
ENSG00000173728.10	1.66619	0.0866681	0.363624	0.238346	0.811613	NA
ENSG00000196091.13	2.82887	-0.0851106	0.365449	-0.232893	0.815844	NA
ENSG00000082684.14	3.0355	-0.0541921	0.236325	-0.229312	0.818627	NA
ENSG00000183722.7	29.7937	-0.0569303	0.253718	-0.224384	0.822458	0.903902
ENSG00000029534.20	17.3199	-0.0567922	0.254186	-0.223427	0.823203	0.903902
ENSG00000112486.16	1.9983	0.0688719	0.315108	0.218566	0.826988	NA
ENSG00000068383.18	5.06515	0.0393728	0.180991	0.21754	0.827787	NA
ENSG00000130561.16	2.11277	0.0665135	0.306878	0.216743	0.828409	NA
ENSG00000011105.12	63.0249	-0.0257784	0.124469	-0.207107	0.835926	0.903902
ENSG00000155629.14	28.423	0.0320131	0.156044	0.205154	0.837452	0.903902
ENSG00000066294.14	118.86	0.0352936	0.172118	0.205054	0.83753	0.903902
ENSG00000077044.10	120.726	0.0281352	0.137959	0.203938	0.838402	0.903902
ENSG00000188747.8	6.52917	-0.0453892	0.226896	-0.200044	0.841446	NA
ENSG00000140263.13	9.66514	0.0513188	0.261309	0.196391	0.844304	0.905549
ENSG00000158683.7	2.46816	-0.0497611	0.266107	-0.186997	0.851663	NA
ENSG00000134324.11	97.7172	-0.0236315	0.126519	-0.186782	0.851832	0.90765
ENSG00000172927.7	58.5771	-0.0506376	0.27716	-0.182701	0.855032	0.90765
ENSG00000170430.9	142.795	0.0373281	0.214009	0.174423	0.861533	0.909884
ENSG00000117016.9	64.9317	0.110408	0.668881	0.165064	0.868894	0.913
ENSG00000164398.12	2.50684	0.0388494	0.262764	0.147849	0.882462	NA
ENSG00000144339.11	1.82792	0.0492426	0.344643	0.14288	0.886385	NA
ENSG00000167632.14	57.7396	-0.0121543	0.0982443	-0.123715	0.901541	0.933616
ENSG00000197892.12	75.8538	-0.019182	0.156018	-0.122947	0.902149	0.933616
ENSG00000136699.19	155.045	-0.108158	0.929508	-0.11636	0.907367	0.933616
ENSG00000156675.15	272.122	0.0246205	0.219544	0.112144	0.910709	0.933616
ENSG00000047849.21	378.559	-0.00940143	0.0868809	-0.108211	0.913829	0.933616
ENSG00000241106.6	19.1713	0.0545365	0.51445	0.106009	0.915575	0.933616
ENSG00000198728.10	7.06009	-0.0172747	0.203896	-0.084723	0.932482	NA
ENSG00000002822.15	20.9466	-0.010687	0.150595	-0.0709649	0.943426	0.9573
ENSG00000106633.15	1.89073	0.0102379	0.337199	0.0303616	0.975779	NA
ENSG00000110651.11	691.987	0.0033701	0.114917	0.0293263	0.976604	0.977962
ENSG00000176438.12	57.7786	0.00294549	0.104409	0.0282112	0.977494	0.977962
ENSG00000116337.15	57.6803	-0.0023488	0.0850268	-0.0276242	0.977962	0.977962

### Sheet: I. Neutrophil DNAm sites
Supplementary Table 4I. The Epidish CellDMC EWAS analysis between UC at diagnosis (n=73) vs UC at follow-up (n=73), identified 145 CpG sites from Neutrophils
	Neutro.Estimate	Neutro.SE	Neutro.t	Neutro.p	Neutro.adjP	IlmnID	CHR	MAPINFO	UCSC_RefGene_Name	UCSC_RefGene_Group	Relation_to_UCSC_CpG_Island
cg07651687	1	0.217333	11.5367	1.10681e-21	9.07794e-16	cg07651687	6	30159925	TRIM26	Body
cg08645879	1	0.184726	10.5157	3.9724e-19	1.60253e-13	cg08645879	1	109084300
cg26173420	1	0.160281	10.4481	5.86155e-19	1.60253e-13	cg26173420	17	639409	FAM57A	Body	S_Shelf
cg11919138	-0.554165	0.0537829	-10.3038	1.34353e-18	2.75488e-13	cg11919138	20	57607692	ATP5E	TSS1500	Island
cg20560182	-0.118295	0.012166	-9.72346	3.72622e-17	6.11242e-12	cg20560182	5	140700478	TAF7	TSS200	Island
cg03674465	1	0.220006	9.31402	3.82308e-16	5.22609e-11	cg03674465	12	130618620
cg03539511	-0.15967	0.01802	-8.86071	4.92484e-15	5.77044e-10	cg03539511	20	57607061	ATP5E	Body	Island
cg02755561	-0.200304	0.0228758	-8.75615	8.84487e-15	9.0681e-10	cg02755561	4	1283667	MAEA	TSS200	Island
cg18155211	-0.191402	0.022483	-8.51319	3.42605e-14	3.12223e-09	cg18155211	17	655491	ELP2P	TSS1500	Island
cg00067102	-0.182231	0.0216918	-8.40092	6.3843e-14	5.23634e-09	cg00067102	1	241803367	OPN3	1stExon	Island
cg26831148	-0.498475	0.0603627	-8.258	1.40532e-13	1.04785e-08	cg26831148	20	57607406	ATP5E	1stExon	Island
cg20604062	0.617788	0.0761857	8.10896	3.18625e-13	2.17778e-08	cg20604062	1	39587760	MACF1	Body
cg18389023	1	0.267099	7.97822	6.50926e-13	4.1068e-08	cg18389023	X	129086243			N_Shore
cg16688681	0.267992	0.0342804	7.81764	1.5573e-12	9.12343e-08	cg16688681	7	2874522	GNA12	Body
cg04290465	1	0.156315	7.24276	3.3591e-11	1.72194e-06	cg04290465	13	31479178	MEDAG	TSS1500	N_Shore
cg25152909	1	0.146245	7.25456	3.15669e-11	1.72194e-06	cg25152909	5	172566090	C5orf41	3'UTR
cg03055671	0.806675	0.113595	7.10132	7.05355e-11	3.40309e-06	cg03055671	3	172231528	TNFSF10	Body
cg00207441	1	0.168666	6.85935	2.47438e-10	1.12748e-05	cg00207441	2	3175600
cg04311604	0.898136	0.131381	6.83613	2.78833e-10	1.20366e-05	cg04311604	3	129442471	TMCC1	Body
cg01503881	-0.26	0.0387802	-6.70446	5.47095e-10	2.14582e-05	cg01503881	20	57607569	ATP5E	TSS200	Island
cg20635419	1	0.15033	6.70363	5.49411e-10	2.14582e-05	cg20635419	17	72330492	KIF19	Body
cg10401017	-0.289938	0.0435017	-6.66499	6.6884e-10	2.3545e-05	cg10401017	6	28887586	TRIM27	Body	N_Shelf
cg16741889	1	0.165937	6.66388	6.72596e-10	2.3545e-05	cg16741889	21	44280710	WDR4	Body
cg20972369	1	0.1531	6.65915	6.88962e-10	2.3545e-05	cg20972369	4	143699310	INPP4B	5'UTR
cg16264358	0.890645	0.134172	6.63806	7.66837e-10	2.44737e-05	cg16264358	12	48164676			N_Shelf
cg26449206	-0.476566	0.0718178	-6.63577	7.75814e-10	2.44737e-05	cg26449206	3	119712716	GSK3B	Body
cg02922908	1	0.15521	6.62244	8.3005e-10	2.52148e-05	cg02922908	10	71903403	TYSND1	Body	N_Shore
cg12020464	0.560199	0.0852765	6.5692	1.08663e-09	3.18303e-05	cg12020464	9	136131183	ABO	Body	Island
cg02116639	-0.174641	0.0266213	-6.56021	1.1371e-09	3.216e-05	cg02116639	5	178287544	ZNF354B	5'UTR	Island
cg13069553	1	0.162477	6.54855	1.20596e-09	3.29706e-05	cg13069553	11	62479274	HNRNPUL2-BSCL2	Body	S_Shore
cg12686110	-0.894842	0.136918	-6.5356	1.28732e-09	3.40597e-05	cg12686110	8	144635478	GSDMD	TSS200	Island
cg02467034	-0.5	0.0767212	-6.5171	1.41295e-09	3.62152e-05	cg02467034	7	132978646	EXOC4	Body
cg26404867	1	0.199237	6.37914	2.81863e-09	7.0055e-05	cg26404867	12	133357367	GOLGA3	Body
cg12165899	-0.0661839	0.0104533	-6.33142	3.57332e-09	8.37372e-05	cg12165899	16	87417644	FBXO31	TSS1500	Island
cg17621177	1	0.158543	6.33355	3.53563e-09	8.37372e-05	cg17621177	2	160333440	BAZ2B	Body
cg06060803	1	0.166838	6.28396	4.52018e-09	0.000102984	cg06060803	11	117818408
cg12707907	0.958226	0.152991	6.26326	5.00666e-09	0.000110984	cg12707907	13	86370772	SLITRK6	5'UTR
cg02839273	-0.231808	0.037208	-6.23006	5.89684e-09	0.000127277	cg02839273	15	85525387	PDE8A	5'UTR	Island
cg09130464	1	0.202196	6.18562	7.33602e-09	0.00015428	cg09130464	11	118984366	C2CD2L	Body
cg08380150	1	0.168365	6.17367	7.77874e-09	0.000159501	cg08380150	13	20179213			S_Shelf
cg17012863	-0.0920424	0.0150369	-6.12111	1.00585e-08	0.000196426	cg17012863	10	91011802	LIPA	TSS200	Island
cg22365282	0.700385	0.1144	6.12227	1.00017e-08	0.000196426	cg22365282	13	32558612
cg01118401	1	0.194959	6.10865	1.06886e-08	0.000203877	cg01118401	2	2847892
cg13410558	0.769416	0.12653	6.0809	1.22343e-08	0.000228057	cg13410558	7	24996186	OSBPL3	5'UTR
cg00525828	0.781938	0.12879	6.07143	1.28107e-08	0.000233494	cg00525828	16	88094415	BANP	Body
cg08576534	1	0.177994	6.05927	1.35903e-08	0.000242319	cg08576534	20	45441912			S_Shore
cg15945867	0.484755	0.0802027	6.04412	1.46265e-08	0.000255245	cg15945867	17	73887244	TRIM65	Body	Island
cg11595749	-0.169904	0.0282871	-6.00641	1.75552e-08	0.000299971	cg11595749	20	57607571	ATP5E	TSS200	Island
cg21792134	-0.371556	0.0619801	-5.99477	1.85705e-08	0.000310845	cg21792134	3	121491382	IQCB1	Body
cg17714232	-0.436106	0.0730473	-5.97018	2.0908e-08	0.000342972	cg17714232	5	52106848	ITGA1	Body
cg16152482	-0.323541	0.0543837	-5.94922	2.31269e-08	0.000371931	cg16152482	20	57607440	ATP5E	TSS200	Island
cg26537272	1	0.187733	5.93555	2.46973e-08	0.000389548	cg26537272	5	1214606	SLC6A19	Body	S_Shore
cg23715213	-0.316639	0.0536005	-5.90739	2.82685e-08	0.000437463	cg23715213	7	131128474	MKLN1	ExonBnd
cg24457521	-0.254279	0.0432764	-5.87568	3.28977e-08	0.000499674	cg24457521	20	57607420	ATP5E	1stExon	Island
cg27227100	1	0.194954	5.86367	3.48396e-08	0.000519548	cg27227100	3	51977385	RRP9	TSS1500	S_Shore
cg07252247	1	0.172503	5.81255	4.44361e-08	0.000650823	cg07252247	22	31324265	MORC2	Body
cg22228613	1	0.179051	5.78576	5.04568e-08	0.00072604	cg22228613	17	33904285	PEX12	Body	N_Shore
cg16347018	-0.17778	0.0308832	-5.75652	5.79429e-08	0.000819384	cg16347018	20	57607424	ATP5E	TSS200	Island
cg05822739	1	0.223986	5.68254	8.20812e-08	0.00114106	cg05822739	4	3504980			Island
cg23073140	-0.382694	0.0675555	-5.66488	8.9162e-08	0.00121883	cg23073140	8	59537374	NSMAF	Body
cg00989806	-0.519772	0.0919565	-5.65237	9.45368e-08	0.00127112	cg00989806	2	240918136	NDUFA10	Body
cg15142796	-0.448423	0.0794102	-5.64692	9.69757e-08	0.00128288	cg15142796	3	131219453	MRPL3	Body	N_Shelf
cg02767788	1	0.200521	5.60262	1.19237e-07	0.00155234	cg02767788	1	3102750	PRDM16	Body	Island
cg03167311	0.798766	0.14311	5.58149	1.3154e-07	0.00168575	cg03167311	20	45822115
cg07145979	1	0.212132	5.57716	1.34215e-07	0.00169357	cg07145979	5	177825282	COL23A1	Body	S_Shore
cg15502332	-0.223662	0.04021	-5.56235	1.43759e-07	0.00178651	cg15502332	16	15951089	MYH11	TSS1500	Island
cg02830006	0.97274	0.176525	5.5105	1.82693e-07	0.00223647	cg02830006	1	206649727	IKBKE	Body
cg05673087	-0.657722	0.119683	-5.49551	1.95756e-07	0.00236114	cg05673087	X	14048156	GEMIN8	TSS200	Island
cg03303130	1	0.200758	5.4189	2.78151e-07	0.00330633	cg03303130	12	6969574	USP5	Body
cg20174708	1	0.34257	5.41235	2.86594e-07	0.00335803	cg20174708	X	72617576
cg22734086	-0.489602	0.0907495	-5.39509	3.10056e-07	0.00358177	cg22734086	2	26785367	C2orf70	TSS200	Island
cg26319800	0.750932	0.139312	5.39028	3.16923e-07	0.00361025	cg26319800	2	74570700	SLC4A5	TSS200
cg23512567	-0.529549	0.0993614	-5.32952	4.1753e-07	0.00469116	cg23512567	1	236349007	GPR137B	Body
cg10150686	-0.445473	0.0836659	-5.32443	4.27264e-07	0.00473565	cg10150686	2	26785332	C2orf70	TSS200	Island
cg03889251	1	0.191241	5.31402	4.47841e-07	0.00483309	cg03889251	3	138743093			S_Shelf
cg14045860	-0.559897	0.105311	-5.31659	4.42666e-07	0.00483309	cg14045860	11	35158283			N_Shelf
cg25799563	-0.242646	0.0458037	-5.29751	4.82458e-07	0.00513906	cg25799563	18	2636750
cg07248440	-0.506892	0.0963131	-5.26296	5.63582e-07	0.00592622	cg07248440	16	17472479	XYLT1	Body
cg14864966	-0.625341	0.119372	-5.23858	6.28666e-07	0.00652691	cg14864966	5	110432432	WDR36	Body
cg18198896	-0.66822	0.127912	-5.22404	6.70917e-07	0.0068785	cg18198896	8	144635361	GSDMD	TSS200	Island
cg08158675	1	0.31717	5.21555	6.96868e-07	0.00705636	cg08158675	1	233121790	PCNXL2	Body	N_Shore
cg04219247	-0.235564	0.0452877	-5.2015	7.41942e-07	0.00742115	cg04219247	8	104383715	CTHRC1	TSS200	Island
cg26789411	-0.462046	0.0895668	-5.15868	8.97601e-07	0.00886993	cg26789411	3	169300004	MECOM	5'UTR
cg23831021	-0.1443	0.0281488	-5.12633	1.03586e-06	0.0101144	cg23831021	20	57607762	ATP5E	TSS1500	Island
cg08882736	0.294612	0.0576997	5.10595	1.13338e-06	0.0109363	cg08882736	17	76820506	USP36	Body
cg07638650	-0.0483703	0.00948861	-5.09773	1.1752e-06	0.011208	cg07638650	10	43697849	RASGEF1A	Body	Island
cg05013464	1	0.203426	5.08869	1.22289e-06	0.0115288	cg05013464	22	46550032	PPARA	5'UTR	S_Shelf
cg17160906	-0.584354	0.115179	-5.07345	1.30764e-06	0.0121877	cg17160906	6	134523056	SGK1	Body
cg02897385	-0.347943	0.0686249	-5.07022	1.32634e-06	0.0122231	cg02897385	5	142528481	ARHGAP26	Body
cg00153057	0.884184	0.174576	5.06475	1.35856e-06	0.0123808	cg00153057	18	76208271
cg04395717	-0.443508	0.0884281	-5.01546	1.68542e-06	0.0151908	cg04395717	5	88041000	MEF2C	Body
cg10401596	0.671563	0.134269	5.00162	1.7902e-06	0.0159599	cg10401596	8	144634524	GSDMD	TSS1500	N_Shore
cg17359629	-0.664511	0.133278	-4.98589	1.91702e-06	0.0169067	cg17359629	13	114259310	TFDP1	Body	N_Shore
cg05350188	-0.410971	0.0826998	-4.96943	2.05901e-06	0.0177766	cg05350188	2	26785353	C2orf70	TSS200	Island
cg06469533	1	0.382356	4.97048	2.04967e-06	0.0177766	cg06469533	1	26685573			N_Shore
cg05034125	0.722419	0.146123	4.94393	2.29945e-06	0.0196457	cg05034125	11	76363709
cg17550721	0.998239	0.202337	4.93355	2.40491e-06	0.0203349	cg17550721	5	176375408	UIMC1	Body
cg13184841	0.845904	0.171905	4.92075	2.54137e-06	0.0212695	cg13184841	5	176315797	HK3	Body	S_Shore
cg00682427	1	0.220544	4.913	2.62771e-06	0.02177	cg00682427	6	83882969	PGM3	Body
cg13677536	1	0.211446	4.90621	2.70558e-06	0.0221909	cg13677536	1	229038213
cg15048714	-0.200387	0.0408632	-4.90386	2.73318e-06	0.0221953	cg15048714	2	55791616	PPP4R3B	ExonBnd
cg08948833	0.718401	0.146961	4.88839	2.92103e-06	0.0232602	cg08948833	2	38918538	GALM	Body
cg14124646	-0.433383	0.0886237	-4.89014	2.89908e-06	0.0232602	cg14124646	10	103824453	HPS6	TSS1500	N_Shore
cg13917232	0.309531	0.0635183	4.8731	3.11891e-06	0.0245972	cg13917232	6	31907392	C2	Body
cg16691087	-0.328934	0.0676468	-4.86252	3.2635e-06	0.0254923	cg16691087	20	20036684	C20orf26	5'UTR	S_Shelf
cg25750625	-0.249818	0.0515075	-4.85012	3.44115e-06	0.0266264	cg25750625	2	136651489
cg08384495	-0.245816	0.0508266	-4.83636	3.64931e-06	0.0279732	cg08384495	13	105800202
cg01016829	-0.235851	0.0488259	-4.83044	3.74258e-06	0.0284225	cg01016829	16	46682692
cg02307415	-0.623144	0.12933	-4.81826	3.9419e-06	0.0287036	cg02307415	10	28527934	MPP7	5'UTR
cg08413962	1	0.497122	4.8175	3.95458e-06	0.0287036	cg08413962	X	118726465	NKRF	1stExon
cg16915828	-1	0.26411	-4.8225	3.8714e-06	0.0287036	cg16915828	11	73371940	PLEKHB1	Body	Island
cg23525905	0.115409	0.0239203	4.82474	3.83462e-06	0.0287036	cg23525905	9	119449573	TRIM32	TSS200	Island
cg25344401	-0.457704	0.0949772	-4.81909	3.92794e-06	0.0287036	cg25344401	7	4755415	FOXK1	Body	N_Shelf
cg20416280	0.953763	0.198065	4.81541	3.98997e-06	0.0287065	cg20416280	17	11103904
cg04487008	0.983684	0.204473	4.81082	4.06852e-06	0.0287669	cg04487008	21	14981404	POTED	TSS1500
cg27005065	0.89368	0.185691	4.81273	4.03572e-06	0.0287669	cg27005065	18	32698129	MAPRE2	Body
cg09543943	-0.323521	0.0673473	-4.80377	4.19226e-06	0.0293885	cg09543943	1	24378238
cg01899759	-0.445004	0.0928072	-4.79492	4.3526e-06	0.0302539	cg01899759	10	69678304
cg01042469	-0.356408	0.0743909	-4.79101	4.42537e-06	0.0305012	cg01042469	1	229161726
cg00216680	-1	0.237559	-4.78671	4.50682e-06	0.0308038	cg00216680	6	88117358	C6orf165	TSS1500	N_Shore
cg21352959	-0.04568	0.00954786	-4.78432	4.55273e-06	0.0308604	cg21352959	17	62340143	TEX2	5'UTR	Island
cg09342997	-0.439454	0.0920511	-4.77402	4.75562e-06	0.0319714	cg09342997	7	129339065	NRF1	Body
cg22621913	1	0.255812	4.76824	4.87324e-06	0.0322338	cg22621913	19	2352414	SPPL2B	Body	Island
cg27393431	-0.338953	0.0710841	-4.76834	4.87116e-06	0.0322338	cg27393431	12	45663460	ANO6	Body
cg00732589	-0.418259	0.0879723	-4.75444	5.16557e-06	0.033894	cg00732589	11	110299881	FDX1	TSS1500	N_Shore
cg00824944	1	0.272774	4.74747	5.31981e-06	0.034629	cg00824944	20	59537908
cg25163643	0.916401	0.193375	4.73897	5.51356e-06	0.0356076	cg25163643	2	74334554	TET3	3'UTR
cg21202895	0.955309	0.201764	4.73479	5.61151e-06	0.0359571	cg21202895	1	42656104	FOXJ3	Body
cg13250209	0.587426	0.124149	4.73164	5.68644e-06	0.0360287	cg13250209	14	100048149	CCDC85C	Body
cg22403800	1	0.264441	4.73063	5.71053e-06	0.0360287	cg22403800	4	95596282
cg00949332	-0.424124	0.0897414	-4.72607	5.82105e-06	0.0364456	cg00949332	8	48775488	PRKDC	Body
cg14107978	-0.106711	0.0226315	-4.71515	6.09419e-06	0.0378667	cg14107978	14	73526075	RBM25	5'UTR	S_Shore
cg23404097	-0.405181	0.0860475	-4.70881	6.25867e-06	0.0385963	cg23404097	3	45527882	LARS2-AS1	Body
cg14156592	-0.529785	0.112769	-4.69796	6.54974e-06	0.0400898	cg14156592	7	107233619	BCAP29	Body
cg13573513	-0.454549	0.0970675	-4.68281	6.97806e-06	0.0423951	cg13573513	12	14996143	ART4	5'UTR
cg04171038	-0.274861	0.058762	-4.67753	7.13375e-06	0.0423988	cg04171038	12	132512619	EP400	Body	N_Shore
cg16391801	-0.643949	0.137642	-4.67843	7.10686e-06	0.0423988	cg16391801	3	135794793	PPP2R3A	Body
cg25065997	-0.416608	0.0890593	-4.67787	7.12361e-06	0.0423988	cg25065997	14	50300322	NEMF	Body
cg19260752	-0.29693	0.0635464	-4.67265	7.28055e-06	0.04296	cg19260752	7	148869183	ZNF398	Body
cg10997258	-0.333104	0.0713436	-4.66901	7.39193e-06	0.0429986	cg10997258	2	37573157	QPCT	Body	S_Shore
cg19055828	-0.515769	0.110445	-4.66993	7.36355e-06	0.0429986	cg19055828	12	51139321	DIP2B	3'UTR
cg07716386	-0.341827	0.0733142	-4.66249	7.5955e-06	0.0438715	cg07716386	20	37196106	RALGAPB	Body
cg06539629	1	0.251515	4.65258	7.91541e-06	0.0453996	cg06539629	10	95753015	PLCE1	TSS1500	N_Shore
cg13714644	-1	0.231335	-4.64174	8.28033e-06	0.0471629	cg13714644	11	108741277	DDX10	Body
cg24865007	1	0.277997	4.63099	8.65841e-06	0.0489762	cg24865007	19	55343502	KIR2DS4	TSS1500

### Sheet: J. B-cell DNAm sites
Supplementary Table 4J. The Epidish CellDMC EWAS analysis between UC at diagnosis (n=73) vs UC at follow-up (n=73), identified 9 CpG sites from B-cells
	B.Estimate	B.SE	B.t	B.p	B.adjP	CHR	MAPINFO	UCSC_RefGene_Name	UCSC_RefGene_Group	Relation_to_UCSC_CpG_Island
cg15018724	0.373105	0.0653611	5.70837	7.27e-08	0.0298145	20	36527758			N_Shelf
cg17942666	0.549641	0.0950584	5.78214	5.13e-08	0.0298145	17	59415548	BCAS3	Body
cg01053241	0.436407	0.0810913	5.38167	3.3e-07	0.0420084	8	17352834			N_Shore
cg01173485	0.38402	0.0715961	5.3637	3.58e-07	0.0420084	11	74302893	POLD3	TSS1500	N_Shore
cg03412618	0.474492	0.0882227	5.37835	3.35e-07	0.0420084	22	46481099	LOC400931	TSS1500	N_Shore
cg03463612	0.36019	0.0671602	5.36315	3.59e-07	0.0420084	2	97541332
cg16158408	-0.695699	0.128493	-5.41429	2.84e-07	0.0420084	X	78199543	P2RY10	TSS1500
cg03609354	0.283183	0.0532755	5.31545	4.45e-07	0.0456185	2	231750324	LOC151484	TSS1500
cg03395275	0.221721	0.0420098	5.27785	5.27e-07	0.0480356	2	73313324	RAB11FIP5	Body
